# Low-branching vessel architecture shapes immune cell niches and predicts immune responses in renal cancer

**DOI:** 10.1101/2025.06.05.25329017

**Authors:** Marieta I. Toma, Yangping Li, Melina Kehl, Tim N. Kempchen, Laura Esser, Katharina Baschun, Sonia Leonardelli, Thomas Pinetz, Roberta Turiello, Michelle C.R. Yong, Natalie Pelusi, Guillermo Altamirano-Escobedo, Eduardo Bayro-Corrochano, Sebastian Kadzik, Markus Eckstein, Lukas Flatz, Fabian Hörst, Jens Kleesiek, Jonas Saal, Glen Kristiansen, Manuel Ritter, Jörg Ellinger, Viktor Grünwald, Niklas Klümper, Alexander Effland, Michael Hölzel

**Author notes:** these authors contributed equally (Marieta I. Toma, Alexander Effland, Michael Hölzel).

## Abstract

Clear cell renal cell carcinoma (ccRCC) is characterized by marked histological heterogeneity, encompassing its vasculature. Here, we introduce PropSegNet, a learning-based algorithm that segments and classifies three distinct vascular patterns in CD31-stained tissue sections. Integrating transcriptomic features, our work identifies a trajectory from high- to low-branching vessel architecture that co-evolves with the loss of proximal tubular cell traits in tumor cells. Furthermore, low-branching vessels form niches enriched with T cells and antigen-presenting cells. Mechanistically, air-liquid-interface cultures of patient-derived tumor fragments confirm that low-branching vessel features associate with T cell infiltration resulting in reduced viability under IL-2 rich conditions. Post-hoc transcriptomic analyses from two phase III clinical trials demonstrate that patients with tumors exhibiting an inflamed, low-branching vascular phenotype benefit most from the addition of immune checkpoint inhibition to anti-angiogenic treatment. These findings provide a rationale for prospective evaluation of vascular patterns and vessel-immune cell niches as potential biomarkers in ccRCC.

## Supplementary_Table_5_HPA_Single_Cell_Types_Ensembl for "Low-branching vessel architecture shapes immune cell niches and predicts immune responses in renal cancer"

HPA_Adipocytes	https://www.proteinatlas.org/humanproteome/single+cell+type	ENSG00000170509	ENSG00000137225	ENSG00000170323	ENSG00000101331	ENSG00000087237	ENSG00000007314	ENSG00000213088	ENSG00000129467	ENSG00000162618	ENSG00000224420	ENSG00000154065	ENSG00000134817	ENSG00000178878	ENSG00000240583	ENSG00000126895	ENSG00000161940	ENSG00000165810	ENSG00000240654	ENSG00000166960	ENSG00000161649	ENSG00000135218	ENSG00000184113	ENSG00000176435	ENSG00000131055	ENSG00000166265	ENSG00000147113	ENSG00000272636	ENSG00000249751	ENSG00000111145	ENSG00000164035	ENSG00000106991	ENSG00000157554	ENSG00000149564	ENSG00000197245	ENSG00000213203	ENSG00000133574	ENSG00000196329	ENSG00000179144	ENSG00000171115	ENSG00000127920	ENSG00000277494	ENSG00000177464	ENSG00000068001	ENSG00000163083	ENSG00000186994	ENSG00000128052	ENSG00000125337	ENSG00000137507	ENSG00000005102	ENSG00000173269	ENSG00000120279	ENSG00000204301	ENSG00000113555	ENSG00000120278	ENSG00000130300	ENSG00000131477	ENSG00000122679	ENSG00000105538	ENSG00000162444	ENSG00000154133	ENSG00000010319	ENSG00000141469	ENSG00000203883	ENSG00000125878	ENSG00000120156	ENSG00000066056	ENSG00000157150	ENSG00000163762	ENSG00000167874	ENSG00000000005	ENSG00000120332	ENSG00000130307	ENSG00000110799
HPA_Alveolar_cells_Type_1	https://www.proteinatlas.org/humanproteome/single+cell+type	ENSG00000066405	ENSG00000168878	ENSG00000204305	ENSG00000149435	ENSG00000166961	ENSG00000131400	ENSG00000087495	ENSG00000136352	ENSG00000157765	ENSG00000163283	ENSG00000075461	ENSG00000196260	ENSG00000171885	ENSG00000274252	ENSG00000125872	ENSG00000167972	ENSG00000064687	ENSG00000154065	ENSG00000240583	ENSG00000206190	ENSG00000007402	ENSG00000144810	ENSG00000213853	ENSG00000154319	ENSG00000187821	ENSG00000170561	ENSG00000172478	ENSG00000114554	ENSG00000073756	ENSG00000136155	ENSG00000259803	ENSG00000138821	ENSG00000157734	ENSG00000099994	ENSG00000177494
HPA_Alveolar_cells_Type_2	https://www.proteinatlas.org/humanproteome/single+cell+type	ENSG00000122852	ENSG00000168484	ENSG00000185303	ENSG00000164265	ENSG00000066405	ENSG00000134216	ENSG00000168878	ENSG00000133661	ENSG00000047936	ENSG00000187908	ENSG00000123838	ENSG00000131400	ENSG00000124134	ENSG00000136352	ENSG00000157765	ENSG00000078081	ENSG00000058335	ENSG00000174502	ENSG00000169174	ENSG00000196260	ENSG00000171885	ENSG00000189377	ENSG00000167972	ENSG00000180772	ENSG00000162551	ENSG00000240583	ENSG00000007402	ENSG00000164400	ENSG00000103811	ENSG00000282218	ENSG00000164161	ENSG00000170561	ENSG00000157551	ENSG00000172264	ENSG00000099194	ENSG00000080293	ENSG00000259803	ENSG00000138821	ENSG00000099994	ENSG00000152128
HPA_Astrocytes	https://www.proteinatlas.org/humanproteome/single+cell+type	ENSG00000130287	ENSG00000182450	ENSG00000169006	ENSG00000118491	ENSG00000137561	ENSG00000111713	ENSG00000198822	ENSG00000196361	ENSG00000130876	ENSG00000148482	ENSG00000132692	ENSG00000167971	ENSG00000175161	ENSG00000007001	ENSG00000169085	ENSG00000215186	ENSG00000204740	ENSG00000214300	ENSG00000164199	ENSG00000259916	ENSG00000087495	ENSG00000146005	ENSG00000129244	ENSG00000170324	ENSG00000010282	ENSG00000169783	ENSG00000087250	ENSG00000147509	ENSG00000110436	ENSG00000043355	ENSG00000171714	ENSG00000187527	ENSG00000078725	ENSG00000164089	ENSG00000163285	ENSG00000131095	ENSG00000151079	ENSG00000078114	ENSG00000179915	ENSG00000100276	ENSG00000146910	ENSG00000185610	ENSG00000066468	ENSG00000157833	ENSG00000161509	ENSG00000182132	ENSG00000100427	ENSG00000175097	ENSG00000182902	ENSG00000139364	ENSG00000103740	ENSG00000172379	ENSG00000198797	ENSG00000213578	ENSG00000152969	ENSG00000111783	ENSG00000256463	ENSG00000139155	ENSG00000198846	ENSG00000139800	ENSG00000155897	ENSG00000078549	ENSG00000135298	ENSG00000171885	ENSG00000040731	ENSG00000151834	ENSG00000183783	ENSG00000152936	ENSG00000101746	ENSG00000067177	ENSG00000196376	ENSG00000154930	ENSG00000106526	ENSG00000150471	ENSG00000117020	ENSG00000110497	ENSG00000138639	ENSG00000286237	ENSG00000139352	ENSG00000152092	ENSG00000248919	ENSG00000172318	ENSG00000141376	ENSG00000258643	ENSG00000138696	ENSG00000183826	ENSG00000288602	ENSG00000134508	ENSG00000158966	ENSG00000165995	ENSG00000079691	ENSG00000101542	ENSG00000145996	ENSG00000099954	ENSG00000125954	ENSG00000018236	ENSG00000080573	ENSG00000214960	ENSG00000170390	ENSG00000119522	ENSG00000151240	ENSG00000150760	ENSG00000088538	ENSG00000128512	ENSG00000184349	ENSG00000197977	ENSG00000261130	ENSG00000283765	ENSG00000286098	ENSG00000286112	ENSG00000286190	ENSG00000080224	ENSG00000196482	ENSG00000131558	ENSG00000104313	ENSG00000154319	ENSG00000054965	ENSG00000113391	ENSG00000222011	ENSG00000272414	ENSG00000145982	ENSG00000145743	ENSG00000183580	ENSG00000151422	ENSG00000172728	ENSG00000163288	ENSG00000148935	ENSG00000106571	ENSG00000107249	ENSG00000119927	ENSG00000179399	ENSG00000171723	ENSG00000175697	ENSG00000198908	ENSG00000182771	ENSG00000165478	ENSG00000287542	ENSG00000127124	ENSG00000139675	ENSG00000172987	ENSG00000184903	ENSG00000135424	ENSG00000176049	ENSG00000177807	ENSG00000137261	ENSG00000185261	ENSG00000149633	ENSG00000118922	ENSG00000103227	ENSG00000144749	ENSG00000134569	ENSG00000179796	ENSG00000204913	ENSG00000185565	ENSG00000172264	ENSG00000187391	ENSG00000137764	ENSG00000280987	ENSG00000144893	ENSG00000145794	ENSG00000053328	ENSG00000182050	ENSG00000171843	ENSG00000136297	ENSG00000057468	ENSG00000132613	ENSG00000102452	ENSG00000204442	ENSG00000067798	ENSG00000154654	ENSG00000135540	ENSG00000145029	ENSG00000185942	ENSG00000181322	ENSG00000151322	ENSG00000091129	ENSG00000106459	ENSG00000185737	ENSG00000079482	ENSG00000079156	ENSG00000149090	ENSG00000169851	ENSG00000135365	ENSG00000081913	ENSG00000258724	ENSG00000233670	ENSG00000114805	ENSG00000120278	ENSG00000198753	ENSG00000106536	ENSG00000119698	ENSG00000142611	ENSG00000185345	ENSG00000100033	ENSG00000151006	ENSG00000144724	ENSG00000172476	ENSG00000154710	ENSG00000182185	ENSG00000002016	ENSG00000164188	ENSG00000158987	ENSG00000162944	ENSG00000087903	ENSG00000181827	ENSG00000180537	ENSG00000198838	ENSG00000145284	ENSG00000184178	ENSG00000010803	ENSG00000172985	ENSG00000141469	ENSG00000185052	ENSG00000181804	ENSG00000162804	ENSG00000205238	ENSG00000273520	ENSG00000164808	ENSG00000198917	ENSG00000144057	ENSG00000133121	ENSG00000140022	ENSG00000165730	ENSG00000196284	ENSG00000103047	ENSG00000121318	ENSG00000278599	ENSG00000131374	ENSG00000144868	ENSG00000139173	ENSG00000261115	ENSG00000173273	ENSG00000214736	ENSG00000283900	ENSG00000038382	ENSG00000144935	ENSG00000100154	ENSG00000259024	ENSG00000102595	ENSG00000253797	ENSG00000132549	ENSG00000151532	ENSG00000163625	ENSG00000143951	ENSG00000174776	ENSG00000102053	ENSG00000198939	ENSG00000215421	ENSG00000270011	ENSG00000168916	ENSG00000250312	ENSG00000196597	ENSG00000106479	ENSG00000183579	ENSG00000162415
HPA_B-cells	https://www.proteinatlas.org/humanproteome/single+cell+type	ENSG00000204001	ENSG00000211772	ENSG00000173585	ENSG00000167483	ENSG00000170054	ENSG00000136573	ENSG00000163534	ENSG00000167941	ENSG00000132704	ENSG00000137078	ENSG00000117090	ENSG00000159958	ENSG00000211678	ENSG00000240505	ENSG00000162894	ENSG00000143297	ENSG00000168421	ENSG00000153064	ENSG00000112486	ENSG00000105369	ENSG00000132185	ENSG00000147138	ENSG00000211898	ENSG00000211654	ENSG00000156738	ENSG00000204475	ENSG00000213402	ENSG00000007312	ENSG00000104921	ENSG00000154165	ENSG00000211892	ENSG00000211899	ENSG00000161405	ENSG00000196092	ENSG00000162739	ENSG00000198286	ENSG00000121594	ENSG00000188822	ENSG00000160683	ENSG00000146094	ENSG00000255639	ENSG00000261717	ENSG00000267001	ENSG00000211891	ENSG00000211979	ENSG00000211643	ENSG00000211638	ENSG00000086730	ENSG00000187922	ENSG00000083454	ENSG00000120278	ENSG00000243207	ENSG00000169413	ENSG00000161929	ENSG00000157734	ENSG00000128218
HPA_Basal_keratinocytes	https://www.proteinatlas.org/humanproteome/single+cell+type	ENSG00000182591	ENSG00000184330	ENSG00000175121	ENSG00000143631	ENSG00000197084	ENSG00000213927	ENSG00000134760	ENSG00000178690	ENSG00000094796	ENSG00000102891	ENSG00000188089	ENSG00000134762	ENSG00000183347	ENSG00000174564	ENSG00000186847	ENSG00000186081	ENSG00000178934	ENSG00000143556	ENSG00000188910	ENSG00000081277	ENSG00000241794	ENSG00000163216	ENSG00000256812	ENSG00000163331	ENSG00000134757	ENSG00000170561	ENSG00000104892	ENSG00000186832	ENSG00000167656	ENSG00000133110	ENSG00000197632	ENSG00000206075	ENSG00000283992	ENSG00000129194	ENSG00000196805	ENSG00000203785	ENSG00000149043	ENSG00000163472	ENSG00000185873	ENSG00000186891
HPA_Basal_prostatic_cells	https://www.proteinatlas.org/humanproteome/single+cell+type	ENSG00000101441	ENSG00000124157	ENSG00000124233	ENSG00000196748	ENSG00000096088	ENSG00000105141	ENSG00000198914	ENSG00000181562	ENSG00000186526	ENSG00000186146	ENSG00000214510	ENSG00000184956	ENSG00000171053	ENSG00000237353	ENSG00000215203	ENSG00000101446	ENSG00000159763	ENSG00000232258	ENSG00000154269	ENSG00000134824	ENSG00000154319	ENSG00000120457	ENSG00000141744	ENSG00000101911	ENSG00000073756	ENSG00000174640	ENSG00000189120	ENSG00000104055	ENSG00000158955
HPA_Basal_respiratory_cells	https://www.proteinatlas.org/humanproteome/single+cell+type	ENSG00000166670	ENSG00000179869	ENSG00000186191	ENSG00000137745	ENSG00000136688	ENSG00000057149	ENSG00000115009	ENSG00000019186	ENSG00000174564	ENSG00000151379	ENSG00000163218	ENSG00000206073	ENSG00000075673	ENSG00000172724	ENSG00000189377	ENSG00000188910	ENSG00000181195	ENSG00000124102	ENSG00000164400	ENSG00000163739	ENSG00000163734	ENSG00000124391	ENSG00000179826	ENSG00000203722	ENSG00000206075	ENSG00000145777
HPA_Basal_squamous_epithelial_cells	https://www.proteinatlas.org/humanproteome/single+cell+type	ENSG00000275791	ENSG00000006059	ENSG00000244122	ENSG00000108759	ENSG00000212900	ENSG00000094796	ENSG00000167165	ENSG00000019186	ENSG00000134762	ENSG00000174564	ENSG00000186081	ENSG00000151379	ENSG00000188910	ENSG00000159263	ENSG00000256812	ENSG00000163331	ENSG00000134757	ENSG00000255639	ENSG00000261717	ENSG00000267001	ENSG00000284292	ENSG00000172789	ENSG00000062582	ENSG00000259112	ENSG00000243207	ENSG00000172780	ENSG00000189431	ENSG00000206075	ENSG00000066230	ENSG00000129194	ENSG00000070731	ENSG00000149043	ENSG00000008196	ENSG00000145777
HPA_Bipolar_cells	https://www.proteinatlas.org/humanproteome/single+cell+type	ENSG00000105507	ENSG00000119614	ENSG00000265203	ENSG00000105392	ENSG00000183185	ENSG00000102001	ENSG00000113262	ENSG00000107187	ENSG00000127588	ENSG00000141837	ENSG00000022355	ENSG00000198570	ENSG00000227729	ENSG00000146276	ENSG00000111886	ENSG00000124507	ENSG00000139767	ENSG00000074317	ENSG00000185518	ENSG00000215906	ENSG00000157782	ENSG00000122728	ENSG00000109103	ENSG00000167971	ENSG00000184845	ENSG00000130643	ENSG00000214300	ENSG00000168843	ENSG00000277399	ENSG00000167100	ENSG00000120088	ENSG00000123307	ENSG00000165588	ENSG00000236782	ENSG00000166342	ENSG00000129244	ENSG00000167791	ENSG00000181541	ENSG00000100987	ENSG00000267909	ENSG00000170324	ENSG00000010282	ENSG00000166603	ENSG00000162383	ENSG00000169836	ENSG00000163377	ENSG00000111674	ENSG00000070601	ENSG00000117154	ENSG00000120645	ENSG00000121454	ENSG00000188338	ENSG00000075035	ENSG00000172350	ENSG00000058404	ENSG00000113327	ENSG00000168418	ENSG00000126259	ENSG00000177679	ENSG00000141748	ENSG00000180828	ENSG00000277200	ENSG00000106976	ENSG00000149295	ENSG00000153266	ENSG00000164604	ENSG00000137463	ENSG00000100344	ENSG00000054356	ENSG00000256463	ENSG00000178235	ENSG00000188133	ENSG00000134160	ENSG00000186326	ENSG00000013293	ENSG00000129673	ENSG00000064687	ENSG00000173157	ENSG00000167654	ENSG00000133169	ENSG00000006283	ENSG00000100346	ENSG00000136698	ENSG00000152093	ENSG00000101204	ENSG00000128973	ENSG00000206052	ENSG00000161682	ENSG00000128610	ENSG00000166206	ENSG00000092051	ENSG00000140015	ENSG00000135835	ENSG00000205869	ENSG00000144771	ENSG00000047849	ENSG00000198400	ENSG00000188937	ENSG00000197428	ENSG00000090097	ENSG00000177839	ENSG00000253873	ENSG00000183036	ENSG00000248485	ENSG00000175985	ENSG00000161381	ENSG00000152784	ENSG00000059915	ENSG00000235376	ENSG00000138083	ENSG00000121871	ENSG00000177511	ENSG00000173452	ENSG00000069018
HPA_Breast_glandular_cells	https://www.proteinatlas.org/humanproteome/single+cell+type	ENSG00000167531	ENSG00000170835	ENSG00000196748	ENSG00000135222	ENSG00000126545	ENSG00000205426	ENSG00000124557	ENSG00000148513	ENSG00000213759	ENSG00000176194	ENSG00000253831	ENSG00000100276	ENSG00000110484	ENSG00000204542	ENSG00000171209	ENSG00000171199	ENSG00000012223	ENSG00000172551	ENSG00000186160	ENSG00000170561	ENSG00000261857	ENSG00000260314
HPA_Breast_myoepithelial_cells	https://www.proteinatlas.org/humanproteome/single+cell+type	ENSG00000196748	ENSG00000148513	ENSG00000137225	ENSG00000253831	ENSG00000100276	ENSG00000110484	ENSG00000180914	ENSG00000172551	ENSG00000107796	ENSG00000163017	ENSG00000130176	ENSG00000134443	ENSG00000183709	ENSG00000197110	ENSG00000170561	ENSG00000261857	ENSG00000133110	ENSG00000149043
HPA_Cardiomyocytes	https://www.proteinatlas.org/humanproteome/single+cell+type	ENSG00000106631	ENSG00000175206	ENSG00000129991	ENSG00000134571	ENSG00000120937	ENSG00000118194	ENSG00000077009	ENSG00000163833	ENSG00000092054	ENSG00000111245	ENSG00000154415	ENSG00000165887	ENSG00000141161	ENSG00000198812	ENSG00000197616	ENSG00000130528	ENSG00000173991	ENSG00000156885	ENSG00000198336	ENSG00000198842	ENSG00000214097	ENSG00000185739	ENSG00000170807	ENSG00000091482	ENSG00000077522	ENSG00000198125	ENSG00000101605	ENSG00000114854	ENSG00000221986	ENSG00000186628	ENSG00000153531	ENSG00000122367	ENSG00000131730	ENSG00000187550	ENSG00000227729	ENSG00000108515	ENSG00000170417	ENSG00000164440	ENSG00000159251	ENSG00000183873	ENSG00000161281	ENSG00000166317	ENSG00000169271	ENSG00000165192	ENSG00000138100	ENSG00000174437	ENSG00000140795	ENSG00000198626	ENSG00000153820	ENSG00000148677	ENSG00000104879	ENSG00000115593	ENSG00000156219	ENSG00000168427	ENSG00000146147	ENSG00000102683	ENSG00000205678	ENSG00000103994	ENSG00000134765	ENSG00000010282	ENSG00000173641	ENSG00000142661	ENSG00000171714	ENSG00000145244	ENSG00000022267	ENSG00000139914	ENSG00000132938	ENSG00000263155	ENSG00000078114	ENSG00000183072	ENSG00000163110	ENSG00000267060	ENSG00000174502	ENSG00000118729	ENSG00000168509	ENSG00000036448	ENSG00000162614	ENSG00000112183	ENSG00000170290	ENSG00000147573	ENSG00000168334	ENSG00000101440	ENSG00000182533	ENSG00000164309	ENSG00000163827	ENSG00000101608	ENSG00000130054	ENSG00000198523	ENSG00000151729	ENSG00000158022	ENSG00000163092	ENSG00000136383	ENSG00000177354	ENSG00000170681	ENSG00000114279	ENSG00000197296	ENSG00000118702	ENSG00000185028	ENSG00000197893	ENSG00000154358	ENSG00000121577	ENSG00000183023	ENSG00000174429	ENSG00000117054	ENSG00000162433	ENSG00000124701	ENSG00000154723	ENSG00000112276	ENSG00000135218	ENSG00000181072	ENSG00000129170	ENSG00000179284	ENSG00000175084	ENSG00000050165	ENSG00000198947	ENSG00000137094	ENSG00000119772	ENSG00000258674	ENSG00000128591	ENSG00000172209	ENSG00000166923	ENSG00000113196	ENSG00000164107	ENSG00000135424	ENSG00000147166	ENSG00000149596	ENSG00000079616	ENSG00000124743	ENSG00000163380	ENSG00000047849	ENSG00000014641	ENSG00000116688	ENSG00000212907	ENSG00000198786	ENSG00000198695	ENSG00000160808	ENSG00000133454	ENSG00000141052	ENSG00000172399	ENSG00000138347	ENSG00000184752	ENSG00000023228	ENSG00000135842	ENSG00000203740	ENSG00000154330	ENSG00000228672	ENSG00000130032	ENSG00000203867	ENSG00000140986	ENSG00000167037	ENSG00000181856	ENSG00000133065	ENSG00000114923	ENSG00000163681	ENSG00000273173	ENSG00000089225	ENSG00000261787	ENSG00000075336	ENSG00000186439	ENSG00000155657
HPA_Cholangiocytes	https://www.proteinatlas.org/humanproteome/single+cell+type	ENSG00000169347	ENSG00000105550	ENSG00000204539	ENSG00000106927	ENSG00000160870	ENSG00000162344	ENSG00000213759	ENSG00000170099	ENSG00000145321	ENSG00000135226	ENSG00000171759	ENSG00000167941	ENSG00000169903	ENSG00000124134	ENSG00000198848	ENSG00000181541	ENSG00000196620	ENSG00000282301	ENSG00000118017	ENSG00000135744	ENSG00000140835	ENSG00000198734	ENSG00000066468	ENSG00000160282	ENSG00000179546	ENSG00000244067	ENSG00000100665	ENSG00000160181	ENSG00000205795	ENSG00000120057	ENSG00000240583	ENSG00000205929	ENSG00000173867	ENSG00000157551	ENSG00000119547	ENSG00000173285	ENSG00000149043
HPA_Ciliated_cells	https://www.proteinatlas.org/humanproteome/single+cell+type	ENSG00000203985	ENSG00000179869	ENSG00000197745	ENSG00000277893	ENSG00000176381	ENSG00000133115	ENSG00000230062	ENSG00000004838	ENSG00000159588	ENSG00000159625	ENSG00000188817	ENSG00000092850	ENSG00000243910	ENSG00000187492	ENSG00000179813	ENSG00000170324	ENSG00000136918	ENSG00000164972	ENSG00000130433	ENSG00000152611	ENSG00000213085	ENSG00000172361	ENSG00000188523	ENSG00000080572	ENSG00000204950	ENSG00000105479	ENSG00000124939	ENSG00000170482	ENSG00000257057	ENSG00000169314	ENSG00000197748	ENSG00000243710	ENSG00000157856	ENSG00000188396	ENSG00000226690	ENSG00000139445	ENSG00000166578	ENSG00000182329	ENSG00000173947	ENSG00000178125	ENSG00000077327	ENSG00000150873	ENSG00000215217	ENSG00000112539	ENSG00000248712	ENSG00000197816	ENSG00000173013	ENSG00000283361	ENSG00000123977	ENSG00000203734	ENSG00000270765	ENSG00000164411	ENSG00000244067	ENSG00000111834	ENSG00000167858	ENSG00000163060	ENSG00000160472	ENSG00000176029	ENSG00000034239	ENSG00000166246	ENSG00000174844	ENSG00000162643	ENSG00000277639	ENSG00000152936	ENSG00000160188	ENSG00000188659	ENSG00000186329	ENSG00000206199	ENSG00000162174	ENSG00000119636	ENSG00000284308	ENSG00000164746	ENSG00000105519	ENSG00000103021	ENSG00000185860	ENSG00000139537	ENSG00000162004	ENSG00000149201	ENSG00000133101	ENSG00000174950	ENSG00000188931	ENSG00000186710	ENSG00000204711	ENSG00000153789	ENSG00000226321	ENSG00000180383	ENSG00000008226	ENSG00000197653	ENSG00000183914	ENSG00000158486	ENSG00000039139	ENSG00000163879	ENSG00000151023	ENSG00000178965	ENSG00000215187	ENSG00000189157	ENSG00000142621	ENSG00000129654	ENSG00000116032	ENSG00000091181	ENSG00000010626	ENSG00000158113	ENSG00000141294	ENSG00000187905	ENSG00000181085	ENSG00000138587	ENSG00000185681	ENSG00000227877	ENSG00000117501	ENSG00000166959	ENSG00000112981	ENSG00000181322	ENSG00000147206	ENSG00000177989	ENSG00000160345	ENSG00000129951	ENSG00000224383	ENSG00000100228	ENSG00000087903	ENSG00000172426	ENSG00000100583	ENSG00000215475	ENSG00000197208	ENSG00000155761	ENSG00000165730	ENSG00000149043	ENSG00000231738	ENSG00000162543	ENSG00000174776	ENSG00000140527
HPA_Club_cells	https://www.proteinatlas.org/humanproteome/single+cell+type	ENSG00000164265	ENSG00000109208	ENSG00000110375	ENSG00000179869	ENSG00000277893	ENSG00000143839	ENSG00000149021	ENSG00000197838	ENSG00000142623	ENSG00000057149	ENSG00000174564	ENSG00000167653	ENSG00000105668	ENSG00000019102	ENSG00000075673	ENSG00000125999	ENSG00000189377	ENSG00000012223	ENSG00000161055	ENSG00000198183	ENSG00000197446	ENSG00000204616
HPA_Collecting_duct_cells	https://www.proteinatlas.org/humanproteome/single+cell+type	ENSG00000074803	ENSG00000169344	ENSG00000116218	ENSG00000167580	ENSG00000186860	ENSG00000151704	ENSG00000150201	ENSG00000198914	ENSG00000181562	ENSG00000183378	ENSG00000181418	ENSG00000196767	ENSG00000167941	ENSG00000186458	ENSG00000161992	ENSG00000166589	ENSG00000189127	ENSG00000162399	ENSG00000075891	ENSG00000160951	ENSG00000205795	ENSG00000126895	ENSG00000254997	ENSG00000172058	ENSG00000132874	ENSG00000158955
HPA_Cone_photoreceptor_cells	https://www.proteinatlas.org/humanproteome/single+cell+type	ENSG00000102076	ENSG00000116703	ENSG00000187033	ENSG00000129221	ENSG00000109047	ENSG00000102104	ENSG00000120500	ENSG00000265203	ENSG00000112041	ENSG00000082126	ENSG00000105392	ENSG00000183638	ENSG00000112599	ENSG00000112706	ENSG00000268221	ENSG00000070729	ENSG00000048545	ENSG00000128617	ENSG00000139053	ENSG00000102001	ENSG00000168263	ENSG00000185974	ENSG00000112619	ENSG00000179270	ENSG00000198691	ENSG00000114124	ENSG00000173976	ENSG00000188107	ENSG00000095464	ENSG00000081148	ENSG00000134438	ENSG00000134183	ENSG00000198570	ENSG00000227729	ENSG00000124507	ENSG00000139767	ENSG00000132518	ENSG00000074317	ENSG00000171773	ENSG00000185518	ENSG00000042781	ENSG00000183873	ENSG00000183423	ENSG00000288593	ENSG00000063515	ENSG00000109103	ENSG00000253649	ENSG00000147127	ENSG00000168843	ENSG00000111664	ENSG00000165588	ENSG00000078018	ENSG00000147613	ENSG00000166111	ENSG00000167612	ENSG00000129244	ENSG00000175544	ENSG00000077080	ENSG00000267909	ENSG00000157851	ENSG00000170324	ENSG00000167083	ENSG00000166603	ENSG00000147509	ENSG00000132026	ENSG00000162383	ENSG00000163377	ENSG00000246922	ENSG00000080644	ENSG00000111674	ENSG00000070601	ENSG00000138472	ENSG00000121454	ENSG00000188338	ENSG00000172350	ENSG00000170279	ENSG00000139988	ENSG00000108370	ENSG00000137877	ENSG00000177679	ENSG00000165724	ENSG00000277200	ENSG00000148600	ENSG00000213578	ENSG00000106976	ENSG00000054356	ENSG00000256463	ENSG00000186326	ENSG00000103184	ENSG00000184716	ENSG00000184302	ENSG00000064687	ENSG00000156140	ENSG00000104327	ENSG00000130559	ENSG00000048342	ENSG00000099954	ENSG00000144191	ENSG00000170289	ENSG00000272636	ENSG00000197977	ENSG00000274944	ENSG00000154319	ENSG00000054965	ENSG00000173250	ENSG00000159556	ENSG00000182674	ENSG00000135835	ENSG00000047849	ENSG00000171533	ENSG00000130751	ENSG00000279486	ENSG00000177275	ENSG00000090097	ENSG00000183036	ENSG00000119698	ENSG00000059915	ENSG00000144840	ENSG00000116745	ENSG00000235376	ENSG00000143171	ENSG00000100583	ENSG00000133460	ENSG00000117155	ENSG00000184599	ENSG00000115297	ENSG00000072954	ENSG00000188629
HPA_Cytotrophoblasts	https://www.proteinatlas.org/humanproteome/single+cell+type	ENSG00000171402	ENSG00000233056	ENSG00000168065	ENSG00000155622	ENSG00000110375	ENSG00000105492	ENSG00000138829	ENSG00000187772	ENSG00000130829	ENSG00000126709	ENSG00000156269	ENSG00000108576	ENSG00000176979	ENSG00000102243	ENSG00000242950	ENSG00000214336	ENSG00000156009	ENSG00000064195	ENSG00000106484	ENSG00000125744	ENSG00000179046	ENSG00000164451	ENSG00000198734	ENSG00000101951	ENSG00000164411	ENSG00000136695	ENSG00000174156	ENSG00000144648	ENSG00000154930	ENSG00000248329	ENSG00000178999	ENSG00000123374	ENSG00000129757	ENSG00000119535	ENSG00000164488	ENSG00000105880	ENSG00000226887	ENSG00000184481	ENSG00000265107	ENSG00000175318	ENSG00000104783	ENSG00000160932	ENSG00000076770	ENSG00000130382	ENSG00000133131	ENSG00000120149	ENSG00000050344	ENSG00000123572	ENSG00000173391	ENSG00000171631	ENSG00000145604	ENSG00000173638	ENSG00000135917	ENSG00000167703	ENSG00000170545	ENSG00000168875	ENSG00000189120	ENSG00000154764
HPA_Dendritic_cells	https://www.proteinatlas.org/humanproteome/single+cell+type	ENSG00000101200	ENSG00000171611	ENSG00000124507	ENSG00000139648	ENSG00000167483	ENSG00000211817	ENSG00000187862	ENSG00000137078	ENSG00000269404	ENSG00000167664	ENSG00000239961	ENSG00000101438	ENSG00000141748	ENSG00000101440	ENSG00000101057	ENSG00000211780	ENSG00000070031	ENSG00000168792	ENSG00000198286	ENSG00000121807	ENSG00000198178	ENSG00000186810	ENSG00000162144	ENSG00000198018	ENSG00000117036	ENSG00000122025	ENSG00000100453	ENSG00000126264	ENSG00000158497	ENSG00000139675	ENSG00000137265	ENSG00000185507	ENSG00000062524	ENSG00000110077	ENSG00000171631	ENSG00000102174	ENSG00000166428	ENSG00000169413	ENSG00000145016	ENSG00000101307	ENSG00000143494
HPA_Distal_enterocytes	https://www.proteinatlas.org/humanproteome/single+cell+type	ENSG00000103375	ENSG00000010438	ENSG00000175329	ENSG00000168903	ENSG00000133742	ENSG00000182271	ENSG00000007952	ENSG00000071203	ENSG00000070019	ENSG00000166866	ENSG00000167117	ENSG00000113722	ENSG00000232070	ENSG00000106384	ENSG00000137634	ENSG00000143167	ENSG00000159182	ENSG00000079112	ENSG00000205277	ENSG00000007306	ENSG00000091138	ENSG00000165556	ENSG00000137251	ENSG00000204614	ENSG00000197888	ENSG00000166126	ENSG00000198758	ENSG00000182816	ENSG00000197165	ENSG00000155850	ENSG00000119121	ENSG00000178462	ENSG00000019102	ENSG00000173237	ENSG00000105388	ENSG00000179674	ENSG00000118322	ENSG00000184163	ENSG00000204936	ENSG00000079385	ENSG00000172831	ENSG00000172828	ENSG00000185000	ENSG00000188833	ENSG00000186564	ENSG00000100031	ENSG00000062524	ENSG00000178828	ENSG00000186198	ENSG00000204616
HPA_Distal_tubular_cells	https://www.proteinatlas.org/humanproteome/single+cell+type	ENSG00000074803	ENSG00000169344	ENSG00000198398	ENSG00000112499	ENSG00000204511	ENSG00000151704	ENSG00000151418	ENSG00000139055	ENSG00000165685	ENSG00000130829	ENSG00000159723	ENSG00000162399	ENSG00000113946	ENSG00000173253	ENSG00000165694	ENSG00000241233	ENSG00000147614	ENSG00000205795	ENSG00000162595	ENSG00000149599	ENSG00000162897	ENSG00000110203	ENSG00000117054	ENSG00000102794	ENSG00000205089	ENSG00000250821	ENSG00000213185	ENSG00000066926	ENSG00000225899	ENSG00000172969	ENSG00000255245	ENSG00000187821	ENSG00000184903	ENSG00000183036	ENSG00000050628	ENSG00000100362	ENSG00000183888	ENSG00000241186	ENSG00000270617
HPA_Ductal_cells	https://www.proteinatlas.org/humanproteome/single+cell+type	ENSG00000188581	ENSG00000212724	ENSG00000132693	ENSG00000162344	ENSG00000166736	ENSG00000213886	ENSG00000001626	ENSG00000164400	ENSG00000140279	ENSG00000140274	ENSG00000100031	ENSG00000137673	ENSG00000119547	ENSG00000080293
HPA_Early_spermatids_cells	https://www.proteinatlas.org/humanproteome/single+cell+type	ENSG00000204548	ENSG00000176256	ENSG00000134200	ENSG00000157060	ENSG00000169717	ENSG00000186143	ENSG00000148156	ENSG00000181786	ENSG00000177143	ENSG00000123171	ENSG00000149609	ENSG00000172179	ENSG00000214681	ENSG00000228075	ENSG00000179580	ENSG00000160882	ENSG00000188800	ENSG00000124449	ENSG00000141200	ENSG00000198033	ENSG00000151033	ENSG00000185264	ENSG00000188386	ENSG00000175520	ENSG00000163114	ENSG00000144962	ENSG00000132631	ENSG00000283439	ENSG00000170950	ENSG00000181867	ENSG00000155087	ENSG00000165805	ENSG00000167139	ENSG00000105428	ENSG00000155833	ENSG00000174015	ENSG00000167098	ENSG00000120563	ENSG00000106013	ENSG00000140932	ENSG00000161652	ENSG00000186118	ENSG00000215131	ENSG00000118434	ENSG00000163467	ENSG00000151005	ENSG00000197651	ENSG00000104755	ENSG00000161973	ENSG00000205883	ENSG00000150676	ENSG00000178395	ENSG00000164744	ENSG00000189139	ENSG00000170613	ENSG00000229937	ENSG00000183035	ENSG00000168454	ENSG00000163424	ENSG00000103023	ENSG00000104901	ENSG00000164299	ENSG00000180219	ENSG00000187166	ENSG00000134249	ENSG00000170967	ENSG00000205108	ENSG00000165059	ENSG00000069206	ENSG00000206203	ENSG00000283434	ENSG00000212122	ENSG00000171495	ENSG00000187969	ENSG00000175877	ENSG00000154007	ENSG00000170748	ENSG00000112273	ENSG00000010318	ENSG00000204300	ENSG00000198445	ENSG00000176566	ENSG00000166329	ENSG00000125815	ENSG00000232113	ENSG00000163440	ENSG00000138813	ENSG00000185662	ENSG00000164113	ENSG00000102055	ENSG00000258223	ENSG00000166796	ENSG00000238205	ENSG00000203795	ENSG00000237524	ENSG00000139797	ENSG00000125975	ENSG00000219435	ENSG00000166930	ENSG00000171060	ENSG00000166069	ENSG00000155890	ENSG00000165120	ENSG00000183559	ENSG00000204296	ENSG00000153498	ENSG00000234776	ENSG00000184786	ENSG00000187066	ENSG00000124196	ENSG00000204006	ENSG00000204193	ENSG00000205442	ENSG00000184650	ENSG00000230601	ENSG00000250741	ENSG00000204688	ENSG00000138483	ENSG00000231989	ENSG00000187833	ENSG00000187806	ENSG00000184108	ENSG00000204363	ENSG00000213265	ENSG00000205359	ENSG00000214929	ENSG00000162771	ENSG00000268629	ENSG00000218823	ENSG00000178645	ENSG00000212710	ENSG00000186075	ENSG00000251154	ENSG00000155875	ENSG00000222028	ENSG00000189132	ENSG00000101425	ENSG00000135248	ENSG00000183629	ENSG00000270806	ENSG00000204849	ENSG00000165076	ENSG00000039600	ENSG00000153779	ENSG00000175809	ENSG00000148795	ENSG00000137090	ENSG00000244234	ENSG00000184507	ENSG00000235631	ENSG00000186788	ENSG00000006047	ENSG00000204279	ENSG00000168619	ENSG00000177992	ENSG00000168594	ENSG00000236980	ENSG00000269058	ENSG00000177910	ENSG00000160994	ENSG00000170516	ENSG00000196184	ENSG00000275489	ENSG00000179213	ENSG00000239605	ENSG00000126467	ENSG00000277865	ENSG00000261649	ENSG00000173728	ENSG00000172538	ENSG00000189375	ENSG00000152254	ENSG00000171478	ENSG00000240021	ENSG00000189357	ENSG00000214686	ENSG00000163705	ENSG00000173401	ENSG00000109758	ENSG00000175820	ENSG00000106336	ENSG00000189252	ENSG00000186451	ENSG00000175018	ENSG00000236444	ENSG00000145826	ENSG00000184647	ENSG00000188782	ENSG00000184735	ENSG00000120160	ENSG00000288460	ENSG00000147183	ENSG00000121634	ENSG00000188050	ENSG00000277322	ENSG00000217442	ENSG00000186452	ENSG00000283205	ENSG00000118491	ENSG00000157093	ENSG00000285472	ENSG00000130783	ENSG00000278057	ENSG00000213471	ENSG00000171804	ENSG00000135443	ENSG00000125531	ENSG00000174450	ENSG00000114487	ENSG00000162592	ENSG00000172967	ENSG00000204897	ENSG00000151846	ENSG00000176160	ENSG00000275722	ENSG00000283268	ENSG00000138892	ENSG00000165131	ENSG00000101251	ENSG00000185972	ENSG00000206181	ENSG00000176679	ENSG00000214360	ENSG00000187791	ENSG00000055955	ENSG00000106304	ENSG00000188107	ENSG00000205301	ENSG00000196900	ENSG00000161594	ENSG00000170442	ENSG00000123594	ENSG00000244219	ENSG00000165496	ENSG00000174016	ENSG00000134940	ENSG00000162779	ENSG00000179168	ENSG00000253506	ENSG00000255181	ENSG00000178997	ENSG00000169154	ENSG00000266826	ENSG00000185013	ENSG00000177202	ENSG00000153060	ENSG00000155754	ENSG00000188163	ENSG00000140623	ENSG00000278558	ENSG00000104804	ENSG00000163958	ENSG00000042813	ENSG00000224107	ENSG00000178804	ENSG00000186334	ENSG00000175121	ENSG00000100312	ENSG00000216937	ENSG00000185448	ENSG00000177294	ENSG00000283599	ENSG00000135436	ENSG00000248767	ENSG00000229894	ENSG00000204007	ENSG00000241128	ENSG00000206026	ENSG00000188032	ENSG00000206531	ENSG00000196570	ENSG00000176732	ENSG00000142698	ENSG00000172717	ENSG00000231256	ENSG00000205858	ENSG00000170262	ENSG00000174448	ENSG00000169777	ENSG00000124812	ENSG00000284188	ENSG00000238210	ENSG00000099840	ENSG00000143194	ENSG00000139151	ENSG00000120329	ENSG00000083807	ENSG00000145757	ENSG00000214946	ENSG00000111254	ENSG00000151360	ENSG00000165863	ENSG00000157653	ENSG00000154040	ENSG00000161180	ENSG00000132141	ENSG00000006634	ENSG00000276950	ENSG00000164304	ENSG00000203933	ENSG00000182308	ENSG00000170788	ENSG00000278685	ENSG00000042781	ENSG00000111644	ENSG00000163749	ENSG00000242715	ENSG00000270379	ENSG00000283516	ENSG00000125900	ENSG00000206140	ENSG00000185177	ENSG00000184459	ENSG00000280709	ENSG00000214782	ENSG00000177947	ENSG00000255298	ENSG00000180083	ENSG00000166323	ENSG00000198173	ENSG00000165702	ENSG00000198704	ENSG00000274183	ENSG00000215262	ENSG00000205592	ENSG00000183246	ENSG00000140675	ENSG00000164037	ENSG00000171790	ENSG00000257987	ENSG00000261587	ENSG00000174963	ENSG00000184378	ENSG00000205832	ENSG00000164123	ENSG00000163645	ENSG00000186453	ENSG00000100565	ENSG00000164729	ENSG00000226763	ENSG00000122728	ENSG00000160396	ENSG00000198471	ENSG00000141437	ENSG00000150628	ENSG00000198870	ENSG00000158525	ENSG00000163793	ENSG00000140478	ENSG00000187026	ENSG00000187772	ENSG00000132972	ENSG00000203923	ENSG00000128040	ENSG00000277893	ENSG00000105549	ENSG00000075886	ENSG00000162641	ENSG00000260456	ENSG00000237136	ENSG00000178404	ENSG00000176571	ENSG00000163254	ENSG00000125823	ENSG00000223601	ENSG00000172421	ENSG00000215186	ENSG00000180336	ENSG00000226807	ENSG00000101327	ENSG00000253649	ENSG00000173464	ENSG00000163806	ENSG00000284701	ENSG00000183396	ENSG00000177414	ENSG00000124116	ENSG00000215817	ENSG00000073734	ENSG00000124227	ENSG00000152430	ENSG00000179088	ENSG00000167194	ENSG00000174038	ENSG00000137225	ENSG00000176563	ENSG00000172404	ENSG00000170627	ENSG00000131914	ENSG00000136449	ENSG00000169214	ENSG00000214300	ENSG00000133863	ENSG00000163012	ENSG00000274209	ENSG00000260286	ENSG00000213213	ENSG00000205882	ENSG00000107447	ENSG00000185958	ENSG00000225828	ENSG00000179938	ENSG00000234828	ENSG00000182264	ENSG00000237521	ENSG00000284680	ENSG00000164708	ENSG00000164500	ENSG00000198723	ENSG00000175513	ENSG00000004838	ENSG00000259916	ENSG00000188611	ENSG00000205856	ENSG00000159625	ENSG00000283697	ENSG00000165383	ENSG00000156269	ENSG00000198754	ENSG00000183977	ENSG00000104941	ENSG00000259224	ENSG00000249481	ENSG00000242220	ENSG00000196860	ENSG00000120440	ENSG00000197123	ENSG00000215343	ENSG00000004846	ENSG00000152705	ENSG00000089505	ENSG00000204334	ENSG00000213714	ENSG00000175202	ENSG00000160207	ENSG00000168676	ENSG00000198156	ENSG00000128276	ENSG00000171722	ENSG00000166111	ENSG00000185863	ENSG00000167094	ENSG00000162843	ENSG00000255150	ENSG00000165837	ENSG00000145975	ENSG00000204930	ENSG00000153347	ENSG00000162620	ENSG00000284922	ENSG00000172901	ENSG00000091536	ENSG00000255524	ENSG00000115257	ENSG00000163746	ENSG00000169789	ENSG00000005189	ENSG00000183476	ENSG00000144671	ENSG00000064199	ENSG00000185523	ENSG00000183318	ENSG00000146221	ENSG00000092850	ENSG00000176979	ENSG00000139908	ENSG00000063438	ENSG00000205784	ENSG00000178776	ENSG00000153790	ENSG00000187753	ENSG00000168491	ENSG00000182645	ENSG00000182791	ENSG00000165182	ENSG00000147570	ENSG00000176177	ENSG00000197416	ENSG00000170324	ENSG00000142530	ENSG00000176635	ENSG00000130518	ENSG00000186207	ENSG00000203907	ENSG00000168004	ENSG00000159496	ENSG00000188779	ENSG00000187144	ENSG00000167523	ENSG00000186854	ENSG00000211714	ENSG00000137473	ENSG00000168658	ENSG00000176083	ENSG00000139985	ENSG00000143199	ENSG00000174225	ENSG00000221843	ENSG00000177994	ENSG00000163633	ENSG00000274443	ENSG00000152611	ENSG00000175699	ENSG00000214819	ENSG00000272514	ENSG00000213085	ENSG00000172361	ENSG00000188523	ENSG00000157884	ENSG00000165325	ENSG00000080572	ENSG00000171956	ENSG00000106648	ENSG00000180481	ENSG00000159289	ENSG00000242441	ENSG00000188375	ENSG00000173421	ENSG00000138684	ENSG00000120210	ENSG00000075043	ENSG00000171872	ENSG00000121454	ENSG00000204022	ENSG00000160838	ENSG00000188306	ENSG00000173838	ENSG00000170948	ENSG00000165555	ENSG00000182950	ENSG00000169340	ENSG00000173261	ENSG00000086717	ENSG00000089012	ENSG00000185955	ENSG00000274933	ENSG00000132749	ENSG00000162931	ENSG00000179046	ENSG00000143994	ENSG00000165568	ENSG00000157343	ENSG00000127423	ENSG00000257057	ENSG00000187624	ENSG00000165972	ENSG00000173093	ENSG00000179071	ENSG00000223510	ENSG00000197748	ENSG00000243710	ENSG00000169436	ENSG00000180138	ENSG00000214866	ENSG00000064703	ENSG00000157856	ENSG00000176927	ENSG00000226690	ENSG00000259060	ENSG00000124103	ENSG00000143297	ENSG00000139445	ENSG00000160282	ENSG00000167195	ENSG00000111291	ENSG00000224586	ENSG00000138622	ENSG00000166578	ENSG00000182329	ENSG00000170486	ENSG00000162761	ENSG00000159708	ENSG00000166928	ENSG00000166926	ENSG00000124818	ENSG00000176294	ENSG00000254221	ENSG00000173947	ENSG00000170927	ENSG00000178125	ENSG00000237412	ENSG00000175097	ENSG00000128250	ENSG00000132554	ENSG00000114547	ENSG00000004809	ENSG00000063127	ENSG00000141316	ENSG00000182310	ENSG00000077327	ENSG00000258484	ENSG00000152455	ENSG00000166220	ENSG00000125409	ENSG00000159648	ENSG00000249693	ENSG00000145850	ENSG00000124251	ENSG00000152503	ENSG00000205838	ENSG00000167165	ENSG00000136014	ENSG00000166359	ENSG00000015532	ENSG00000157999	ENSG00000011426	ENSG00000166170	ENSG00000137707	ENSG00000214688	ENSG00000159761	ENSG00000215217	ENSG00000112539	ENSG00000226490	ENSG00000164326	ENSG00000204659	ENSG00000128596	ENSG00000197816	ENSG00000173013	ENSG00000138395	ENSG00000163689	ENSG00000160318	ENSG00000123977	ENSG00000167646	ENSG00000170464	ENSG00000007968	ENSG00000186976	ENSG00000268655	ENSG00000188738	ENSG00000130035	ENSG00000100121	ENSG00000261739	ENSG00000261247	ENSG00000125245	ENSG00000164604	ENSG00000136929	ENSG00000283463	ENSG00000174564	ENSG00000163808	ENSG00000121621	ENSG00000171695	ENSG00000148814	ENSG00000184313	ENSG00000168124	ENSG00000168078	ENSG00000155714	ENSG00000188368	ENSG00000215277	ENSG00000105982	ENSG00000111834	ENSG00000139656	ENSG00000061656	ENSG00000230246	ENSG00000171772	ENSG00000163239	ENSG00000167858	ENSG00000163060	ENSG00000226174	ENSG00000175664	ENSG00000160472	ENSG00000185798	ENSG00000172671	ENSG00000141497	ENSG00000198028	ENSG00000185869	ENSG00000140798	ENSG00000183260	ENSG00000084693	ENSG00000088756	ENSG00000196503	ENSG00000250565	ENSG00000136492	ENSG00000128346	ENSG00000100249	ENSG00000230561	ENSG00000108702	ENSG00000218305	ENSG00000154479	ENSG00000156282	ENSG00000034239	ENSG00000205560	ENSG00000166246	ENSG00000174844	ENSG00000162643	ENSG00000149927	ENSG00000149599	ENSG00000284209	ENSG00000203778	ENSG00000165113	ENSG00000249931	ENSG00000196388	ENSG00000162398	ENSG00000152936	ENSG00000167210	ENSG00000162763	ENSG00000204052	ENSG00000159871	ENSG00000183496	ENSG00000101746	ENSG00000212123	ENSG00000121446	ENSG00000158423	ENSG00000188659	ENSG00000186838	ENSG00000184716	ENSG00000274211	ENSG00000165698	ENSG00000042317	ENSG00000136206	ENSG00000196074	ENSG00000153495	ENSG00000169989	ENSG00000214558	ENSG00000275004	ENSG00000131848	ENSG00000174429	ENSG00000159640	ENSG00000143727	ENSG00000065457	ENSG00000118492	ENSG00000180264	ENSG00000135537	ENSG00000188234	ENSG00000018510	ENSG00000174574	ENSG00000125652	ENSG00000151743	ENSG00000132623	ENSG00000144031	ENSG00000164512	ENSG00000206199	ENSG00000131480	ENSG00000169621	ENSG00000161798	ENSG00000162174	ENSG00000138138	ENSG00000166454	ENSG00000114573	ENSG00000214413	ENSG00000119636	ENSG00000163093	ENSG00000121380	ENSG00000130385	ENSG00000116985	ENSG00000138152	ENSG00000112276	ENSG00000119965	ENSG00000205177	ENSG00000182993	ENSG00000214700	ENSG00000179476	ENSG00000141219	ENSG00000177025	ENSG00000105072	ENSG00000180999	ENSG00000082196	ENSG00000187944	ENSG00000284308	ENSG00000228486	ENSG00000179021	ENSG00000163632	ENSG00000185127	ENSG00000203872	ENSG00000198663	ENSG00000164743	ENSG00000253250	ENSG00000004948	ENSG00000164615	ENSG00000092529	ENSG00000156017	ENSG00000103021	ENSG00000176714	ENSG00000169193	ENSG00000183401	ENSG00000166960	ENSG00000183273	ENSG00000139537	ENSG00000149201	ENSG00000149231	ENSG00000112761	ENSG00000133101	ENSG00000102543	ENSG00000158402	ENSG00000185267	ENSG00000205923	ENSG00000154240	ENSG00000133393	ENSG00000106477	ENSG00000166037	ENSG00000101624	ENSG00000163885	ENSG00000188931	ENSG00000089101	ENSG00000183833	ENSG00000204711	ENSG00000117971	ENSG00000188343	ENSG00000160161	ENSG00000234469	ENSG00000113240	ENSG00000149646	ENSG00000130176	ENSG00000256053	ENSG00000118231	ENSG00000070770	ENSG00000233932	ENSG00000055130	ENSG00000108094	ENSG00000166394	ENSG00000186104	ENSG00000186160	ENSG00000198889	ENSG00000163673	ENSG00000100418	ENSG00000005100	ENSG00000163214	ENSG00000139734	ENSG00000197653	ENSG00000158486	ENSG00000124721	ENSG00000170946	ENSG00000163879	ENSG00000177990	ENSG00000185721	ENSG00000189269	ENSG00000260596	ENSG00000204348	ENSG00000105204	ENSG00000010219	ENSG00000165891	ENSG00000144597	ENSG00000179151	ENSG00000118894	ENSG00000140025	ENSG00000178852	ENSG00000110047	ENSG00000163577	ENSG00000162374	ENSG00000170291	ENSG00000131148	ENSG00000151023	ENSG00000197991	ENSG00000239395	ENSG00000273554	ENSG00000274944	ENSG00000285749	ENSG00000286190	ENSG00000183317	ENSG00000080224	ENSG00000178965	ENSG00000106038	ENSG00000250821	ENSG00000178896	ENSG00000123737	ENSG00000144199	ENSG00000133193	ENSG00000156050	ENSG00000143340	ENSG00000173557	ENSG00000154319	ENSG00000178397	ENSG00000283267	ENSG00000213185	ENSG00000189157	ENSG00000120709	ENSG00000077458	ENSG00000137414	ENSG00000183161	ENSG00000187790	ENSG00000203780	ENSG00000145982	ENSG00000171823	ENSG00000169018	ENSG00000151422	ENSG00000142621	ENSG00000112214	ENSG00000155749	ENSG00000164946	ENSG00000172969	ENSG00000172728	ENSG00000010361	ENSG00000092140	ENSG00000166573	ENSG00000148935	ENSG00000179562	ENSG00000179409	ENSG00000141034	ENSG00000023572	ENSG00000205835	ENSG00000278662	ENSG00000237850	ENSG00000227717	ENSG00000184206	ENSG00000178115	ENSG00000186399	ENSG00000108433	ENSG00000169704	ENSG00000181619	ENSG00000175697	ENSG00000135973	ENSG00000125388	ENSG00000134443	ENSG00000204928	ENSG00000189369	ENSG00000101812	ENSG00000268799	ENSG00000180423	ENSG00000163517	ENSG00000114735	ENSG00000138646	ENSG00000122557	ENSG00000168517	ENSG00000143512	ENSG00000111911	ENSG00000156515	ENSG00000158497	ENSG00000134709	ENSG00000120094	ENSG00000260325	ENSG00000003147	ENSG00000114446	ENSG00000132740	ENSG00000162594	ENSG00000104432	ENSG00000151689	ENSG00000065150	ENSG00000106012	ENSG00000214216	ENSG00000135070	ENSG00000167178	ENSG00000198885	ENSG00000081692	ENSG00000183340	ENSG00000157551	ENSG00000137261	ENSG00000124702	ENSG00000162755	ENSG00000178502	ENSG00000162456	ENSG00000254997	ENSG00000143768	ENSG00000185522	ENSG00000179796	ENSG00000158113	ENSG00000141294	ENSG00000161328	ENSG00000173988	ENSG00000133739	ENSG00000198739	ENSG00000149657	ENSG00000171357	ENSG00000104903	ENSG00000188408	ENSG00000130479	ENSG00000137764	ENSG00000084764	ENSG00000165406	ENSG00000178460	ENSG00000124733	ENSG00000157890	ENSG00000269964	ENSG00000067365	ENSG00000165819	ENSG00000206562	ENSG00000176624	ENSG00000168958	ENSG00000185156	ENSG00000257743	ENSG00000100335	ENSG00000167842	ENSG00000075975	ENSG00000178053	ENSG00000151611	ENSG00000137674	ENSG00000138587	ENSG00000188010	ENSG00000185681	ENSG00000172680	ENSG00000143158	ENSG00000117501	ENSG00000188981	ENSG00000057468	ENSG00000066855	ENSG00000135297	ENSG00000107951	ENSG00000173171	ENSG00000109063	ENSG00000133454	ENSG00000243477	ENSG00000170935	ENSG00000101079	ENSG00000003509	ENSG00000139350	ENSG00000204356	ENSG00000104825	ENSG00000151092	ENSG00000189134	ENSG00000179873	ENSG00000160505	ENSG00000112981	ENSG00000196436	ENSG00000234719	ENSG00000233232	ENSG00000078618	ENSG00000144130	ENSG00000163002	ENSG00000136243	ENSG00000152463	ENSG00000178814	ENSG00000249730	ENSG00000204694	ENSG00000198452	ENSG00000196242	ENSG00000204657	ENSG00000204701	ENSG00000176299	ENSG00000274102	ENSG00000182974	ENSG00000176895	ENSG00000176798	ENSG00000180988	ENSG00000196578	ENSG00000230301	ENSG00000243729	ENSG00000196099	ENSG00000188000	ENSG00000284609	ENSG00000197849	ENSG00000116885	ENSG00000132823	ENSG00000188729	ENSG00000109991	ENSG00000007168	ENSG00000148832	ENSG00000113212	ENSG00000120322	ENSG00000126249	ENSG00000160209	ENSG00000139197	ENSG00000160345	ENSG00000184571	ENSG00000204311	ENSG00000078795	ENSG00000138308	ENSG00000151176	ENSG00000114805	ENSG00000118557	ENSG00000283758	ENSG00000064933	ENSG00000125630	ENSG00000186141	ENSG00000100614	ENSG00000162148	ENSG00000165807	ENSG00000115685	ENSG00000119698	ENSG00000116721	ENSG00000204481	ENSG00000012211	ENSG00000132356	ENSG00000114302	ENSG00000135406	ENSG00000233701	ENSG00000183527	ENSG00000174915	ENSG00000185379	ENSG00000108961	ENSG00000079313	ENSG00000162944	ENSG00000087903	ENSG00000253148	ENSG00000115841	ENSG00000124226	ENSG00000170881	ENSG00000013561	ENSG00000110315	ENSG00000145428	ENSG00000152464	ENSG00000155026	ENSG00000169402	ENSG00000100218	ENSG00000172426	ENSG00000013392	ENSG00000133105	ENSG00000100583	ENSG00000020577	ENSG00000132330	ENSG00000166192	ENSG00000172058	ENSG00000151778	ENSG00000149212	ENSG00000155542	ENSG00000230667	ENSG00000176476	ENSG00000140600	ENSG00000179526	ENSG00000168779	ENSG00000096717	ENSG00000181240	ENSG00000138459	ENSG00000141873	ENSG00000103546	ENSG00000165349	ENSG00000203870	ENSG00000135587	ENSG00000174226	ENSG00000155761	ENSG00000162814	ENSG00000006282	ENSG00000149634	ENSG00000160284	ENSG00000274570	ENSG00000260097	ENSG00000100883	ENSG00000135250	ENSG00000117155	ENSG00000001460	ENSG00000196284	ENSG00000175854	ENSG00000198673	ENSG00000103047	ENSG00000274808	ENSG00000106638	ENSG00000028839	ENSG00000092607	ENSG00000162782	ENSG00000182134	ENSG00000183397	ENSG00000283297	ENSG00000108064	ENSG00000029639	ENSG00000159495	ENSG00000173451	ENSG00000177683	ENSG00000168152	ENSG00000105197	ENSG00000284730	ENSG00000174529	ENSG00000144747	ENSG00000185361	ENSG00000173273	ENSG00000143337	ENSG00000205456	ENSG00000139287	ENSG00000134900	ENSG00000188001	ENSG00000211707	ENSG00000211716	ENSG00000204977	ENSG00000183439	ENSG00000099899	ENSG00000126814	ENSG00000104321	ENSG00000231738	ENSG00000180543	ENSG00000149292	ENSG00000085831	ENSG00000131462	ENSG00000156521	ENSG00000012963	ENSG00000162543	ENSG00000182040	ENSG00000036672	ENSG00000170236	ENSG00000132952	ENSG00000143494	ENSG00000196131	ENSG00000105053	ENSG00000140527	ENSG00000179314	ENSG00000196236	ENSG00000146839	ENSG00000119703	ENSG00000100722	ENSG00000163812	ENSG00000066185	ENSG00000188629	ENSG00000159885	ENSG00000159915	ENSG00000196793	ENSG00000251247	ENSG00000124613	ENSG00000197647	ENSG00000243660	ENSG00000188868	ENSG00000258405	ENSG00000197928	ENSG00000229809	ENSG00000196946	ENSG00000215356	ENSG00000215372	ENSG00000182111	ENSG00000186376	ENSG00000196605	ENSG00000105750	ENSG00000174276	ENSG00000149506	ENSG00000109917	ENSG00000235109
HPA_Endometrial_stromal_cells	https://www.proteinatlas.org/humanproteome/single+cell+type	ENSG00000180176	ENSG00000174807	ENSG00000168542	ENSG00000088882	ENSG00000103196	ENSG00000180383	ENSG00000107984	ENSG00000206262	ENSG00000143869	ENSG00000164107	ENSG00000005073	ENSG00000004776	ENSG00000143768	ENSG00000139329	ENSG00000102802	ENSG00000141052	ENSG00000183971	ENSG00000183801	ENSG00000116774	ENSG00000134853	ENSG00000059915	ENSG00000177519	ENSG00000106483	ENSG00000173452
HPA_Endothelial_cells	https://www.proteinatlas.org/humanproteome/single+cell+type	ENSG00000267206	ENSG00000138315	ENSG00000142748	ENSG00000101331	ENSG00000160339	ENSG00000213088	ENSG00000129467	ENSG00000162618	ENSG00000224420	ENSG00000134817	ENSG00000178878	ENSG00000240583	ENSG00000126895	ENSG00000161940	ENSG00000240654	ENSG00000184113	ENSG00000176435	ENSG00000166265	ENSG00000147113	ENSG00000272636	ENSG00000249751	ENSG00000111145	ENSG00000164035	ENSG00000106991	ENSG00000157554	ENSG00000149564	ENSG00000197245	ENSG00000184344	ENSG00000213203	ENSG00000133574	ENSG00000196329	ENSG00000179144	ENSG00000171115	ENSG00000127920	ENSG00000177464	ENSG00000068001	ENSG00000186994	ENSG00000128052	ENSG00000137507	ENSG00000005102	ENSG00000173269	ENSG00000120279	ENSG00000204301	ENSG00000113555	ENSG00000154330	ENSG00000120278	ENSG00000130300	ENSG00000133110	ENSG00000131477	ENSG00000122679	ENSG00000105538	ENSG00000154133	ENSG00000007908	ENSG00000174640	ENSG00000203883	ENSG00000120156	ENSG00000066056	ENSG00000163762	ENSG00000167874	ENSG00000130307	ENSG00000110799
HPA_Enteroendocrine_cells	https://www.proteinatlas.org/humanproteome/single+cell+type	ENSG00000159224	ENSG00000172410	ENSG00000175329	ENSG00000186860	ENSG00000141837	ENSG00000131096	ENSG00000007952	ENSG00000070019	ENSG00000198049	ENSG00000113722	ENSG00000122859	ENSG00000115263	ENSG00000137634	ENSG00000159182	ENSG00000079112	ENSG00000157005	ENSG00000165556	ENSG00000036565	ENSG00000197888	ENSG00000198758	ENSG00000102109	ENSG00000142484	ENSG00000188175	ENSG00000162761	ENSG00000100604	ENSG00000145920	ENSG00000250641	ENSG00000133636	ENSG00000167332	ENSG00000134193	ENSG00000006128	ENSG00000129167	ENSG00000178473	ENSG00000162595	ENSG00000126266	ENSG00000055732	ENSG00000185002	ENSG00000070031	ENSG00000156920	ENSG00000179674	ENSG00000139352	ENSG00000175262	ENSG00000172828	ENSG00000136698	ENSG00000089199	ENSG00000163499	ENSG00000132437	ENSG00000163497	ENSG00000186564	ENSG00000257008	ENSG00000173404	ENSG00000177984	ENSG00000172478	ENSG00000166959	ENSG00000183971	ENSG00000106331	ENSG00000175426	ENSG00000178828	ENSG00000173080	ENSG00000166922	ENSG00000019505	ENSG00000069018
HPA_Erythroid_cells	https://www.proteinatlas.org/humanproteome/single+cell+type	ENSG00000005381	ENSG00000185198	ENSG00000149516	ENSG00000198967	ENSG00000169877	ENSG00000223609	ENSG00000133742	ENSG00000196415	ENSG00000112077	ENSG00000163554	ENSG00000170180	ENSG00000112212	ENSG00000166947	ENSG00000102145	ENSG00000211710	ENSG00000206177	ENSG00000284931	ENSG00000205639	ENSG00000226660	ENSG00000276405	ENSG00000165702	ENSG00000004939	ENSG00000211784	ENSG00000105610	ENSG00000158578	ENSG00000250361	ENSG00000186652	ENSG00000105205	ENSG00000276903	ENSG00000244734	ENSG00000197721	ENSG00000204010	ENSG00000188672	ENSG00000187997	ENSG00000160117	ENSG00000256269	ENSG00000123405	ENSG00000004809	ENSG00000236320	ENSG00000275778	ENSG00000168754	ENSG00000188536	ENSG00000086506	ENSG00000136929	ENSG00000121621	ENSG00000101057	ENSG00000197465	ENSG00000274997	ENSG00000206172	ENSG00000187010	ENSG00000162722	ENSG00000135776	ENSG00000178999	ENSG00000158402	ENSG00000080819	ENSG00000232125	ENSG00000255639	ENSG00000261717	ENSG00000267001	ENSG00000066926	ENSG00000184492	ENSG00000196747	ENSG00000278677	ENSG00000081985	ENSG00000107789	ENSG00000062582	ENSG00000259112	ENSG00000143627	ENSG00000243207	ENSG00000175449	ENSG00000197208	ENSG00000157734	ENSG00000204613	ENSG00000131462	ENSG00000126088
HPA_Excitatory_neurons	https://www.proteinatlas.org/humanproteome/single+cell+type	ENSG00000184999	ENSG00000164600	ENSG00000176884	ENSG00000182450	ENSG00000118491	ENSG00000163046	ENSG00000178233	ENSG00000141837	ENSG00000152214	ENSG00000172020	ENSG00000022355	ENSG00000111713	ENSG00000198822	ENSG00000196361	ENSG00000164794	ENSG00000110786	ENSG00000124507	ENSG00000139767	ENSG00000074317	ENSG00000214946	ENSG00000185518	ENSG00000144290	ENSG00000186732	ENSG00000134343	ENSG00000152034	ENSG00000157782	ENSG00000006116	ENSG00000273079	ENSG00000136531	ENSG00000167971	ENSG00000185742	ENSG00000175161	ENSG00000164418	ENSG00000187772	ENSG00000007001	ENSG00000169085	ENSG00000181418	ENSG00000215186	ENSG00000110427	ENSG00000130643	ENSG00000186297	ENSG00000100191	ENSG00000214300	ENSG00000168843	ENSG00000198626	ENSG00000011083	ENSG00000153820	ENSG00000145808	ENSG00000259916	ENSG00000109158	ENSG00000187664	ENSG00000139915	ENSG00000149654	ENSG00000124134	ENSG00000078018	ENSG00000146147	ENSG00000166342	ENSG00000087495	ENSG00000197658	ENSG00000166111	ENSG00000188674	ENSG00000159784	ENSG00000196990	ENSG00000154478	ENSG00000184408	ENSG00000118733	ENSG00000189181	ENSG00000079841	ENSG00000151952	ENSG00000077080	ENSG00000141668	ENSG00000169933	ENSG00000136928	ENSG00000180998	ENSG00000169783	ENSG00000122012	ENSG00000169836	ENSG00000197177	ENSG00000171714	ENSG00000078725	ENSG00000147432	ENSG00000144550	ENSG00000145864	ENSG00000117154	ENSG00000120645	ENSG00000151079	ENSG00000075043	ENSG00000149571	ENSG00000132938	ENSG00000179915	ENSG00000117600	ENSG00000058335	ENSG00000100276	ENSG00000174453	ENSG00000075035	ENSG00000180777	ENSG00000132932	ENSG00000174469	ENSG00000169436	ENSG00000136267	ENSG00000171587	ENSG00000145242	ENSG00000113327	ENSG00000102468	ENSG00000082482	ENSG00000184156	ENSG00000182329	ENSG00000172915	ENSG00000196071	ENSG00000165899	ENSG00000101349	ENSG00000175097	ENSG00000091428	ENSG00000117152	ENSG00000187902	ENSG00000177679	ENSG00000104435	ENSG00000139364	ENSG00000165061	ENSG00000008277	ENSG00000151320	ENSG00000172379	ENSG00000172995	ENSG00000198797	ENSG00000070808	ENSG00000081138	ENSG00000145920	ENSG00000196353	ENSG00000106113	ENSG00000126733	ENSG00000170579	ENSG00000106976	ENSG00000104059	ENSG00000135333	ENSG00000187672	ENSG00000155511	ENSG00000183454	ENSG00000182601	ENSG00000164270	ENSG00000152969	ENSG00000089558	ENSG00000176204	ENSG00000144583	ENSG00000183715	ENSG00000168124	ENSG00000054356	ENSG00000148082	ENSG00000183780	ENSG00000197106	ENSG00000178235	ENSG00000156395	ENSG00000135426	ENSG00000198846	ENSG00000140798	ENSG00000163995	ENSG00000135298	ENSG00000185046	ENSG00000108684	ENSG00000148408	ENSG00000166862	ENSG00000040731	ENSG00000150394	ENSG00000146352	ENSG00000155052	ENSG00000160963	ENSG00000183117	ENSG00000114279	ENSG00000151834	ENSG00000152822	ENSG00000168959	ENSG00000164588	ENSG00000122254	ENSG00000185352	ENSG00000166006	ENSG00000183783	ENSG00000123119	ENSG00000101746	ENSG00000144460	ENSG00000102290	ENSG00000128253	ENSG00000196876	ENSG00000103184	ENSG00000196376	ENSG00000013293	ENSG00000183023	ENSG00000133958	ENSG00000138311	ENSG00000182348	ENSG00000106526	ENSG00000145536	ENSG00000156140	ENSG00000178031	ENSG00000117114	ENSG00000150471	ENSG00000186094	ENSG00000117020	ENSG00000110497	ENSG00000286237	ENSG00000152092	ENSG00000167654	ENSG00000248919	ENSG00000107518	ENSG00000172318	ENSG00000141376	ENSG00000258643	ENSG00000270181	ENSG00000164619	ENSG00000183826	ENSG00000288602	ENSG00000151067	ENSG00000157388	ENSG00000100346	ENSG00000165995	ENSG00000008118	ENSG00000079691	ENSG00000054803	ENSG00000055813	ENSG00000154162	ENSG00000140945	ENSG00000145526	ENSG00000113100	ENSG00000145996	ENSG00000103888	ENSG00000181072	ENSG00000133019	ENSG00000198108	ENSG00000125954	ENSG00000236279	ENSG00000182566	ENSG00000158258	ENSG00000018236	ENSG00000113805	ENSG00000149972	ENSG00000134115	ENSG00000171502	ENSG00000214960	ENSG00000121904	ENSG00000164796	ENSG00000186160	ENSG00000173406	ENSG00000133083	ENSG00000170390	ENSG00000119522	ENSG00000157680	ENSG00000151240	ENSG00000150672	ENSG00000198010	ENSG00000198947	ENSG00000088538	ENSG00000128512	ENSG00000206052	ENSG00000130226	ENSG00000177990	ENSG00000184349	ENSG00000162374	ENSG00000261130	ENSG00000283765	ENSG00000286098	ENSG00000286112	ENSG00000286190	ENSG00000044524	ENSG00000116106	ENSG00000080224	ENSG00000196482	ENSG00000131558	ENSG00000054965	ENSG00000113391	ENSG00000222011	ENSG00000272414	ENSG00000145982	ENSG00000145743	ENSG00000151422	ENSG00000102466	ENSG00000128573	ENSG00000138759	ENSG00000151474	ENSG00000053108	ENSG00000163288	ENSG00000166206	ENSG00000182256	ENSG00000185274	ENSG00000174473	ENSG00000148935	ENSG00000174332	ENSG00000109738	ENSG00000171723	ENSG00000172209	ENSG00000198908	ENSG00000125675	ENSG00000182771	ENSG00000163873	ENSG00000196277	ENSG00000138411	ENSG00000287542	ENSG00000127124	ENSG00000139675	ENSG00000168830	ENSG00000179097	ENSG00000081985	ENSG00000189108	ENSG00000184903	ENSG00000176049	ENSG00000160145	ENSG00000189337	ENSG00000182674	ENSG00000171126	ENSG00000140015	ENSG00000184611	ENSG00000162989	ENSG00000135643	ENSG00000185760	ENSG00000107147	ENSG00000162687	ENSG00000183775	ENSG00000112232	ENSG00000137261	ENSG00000185261	ENSG00000118922	ENSG00000119771	ENSG00000169744	ENSG00000174482	ENSG00000103227	ENSG00000165379	ENSG00000033122	ENSG00000198739	ENSG00000185565	ENSG00000172264	ENSG00000165509	ENSG00000187391	ENSG00000137764	ENSG00000280987	ENSG00000144893	ENSG00000053328	ENSG00000182050	ENSG00000171843	ENSG00000057468	ENSG00000102452	ENSG00000204442	ENSG00000067798	ENSG00000154654	ENSG00000164100	ENSG00000259112	ENSG00000165973	ENSG00000184613	ENSG00000145029	ENSG00000169760	ENSG00000181322	ENSG00000091129	ENSG00000106459	ENSG00000157168	ENSG00000185737	ENSG00000021645	ENSG00000162631	ENSG00000174145	ENSG00000116329	ENSG00000197233	ENSG00000165202	ENSG00000188124	ENSG00000079156	ENSG00000187950	ENSG00000169851	ENSG00000175426	ENSG00000112137	ENSG00000135365	ENSG00000258724	ENSG00000114805	ENSG00000117598	ENSG00000100341	ENSG00000106536	ENSG00000109819	ENSG00000175175	ENSG00000119698	ENSG00000185345	ENSG00000184838	ENSG00000151006	ENSG00000059915	ENSG00000144724	ENSG00000155093	ENSG00000153233	ENSG00000196090	ENSG00000172476	ENSG00000154710	ENSG00000002016	ENSG00000184672	ENSG00000158987	ENSG00000078328	ENSG00000181827	ENSG00000183054	ENSG00000145428	ENSG00000185008	ENSG00000147655	ENSG00000105784	ENSG00000171509	ENSG00000177570	ENSG00000184178	ENSG00000010803	ENSG00000144285	ENSG00000082684	ENSG00000152217	ENSG00000167037	ENSG00000172985	ENSG00000237515	ENSG00000091664	ENSG00000151229	ENSG00000145147	ENSG00000121871	ENSG00000162804	ENSG00000147481	ENSG00000214338	ENSG00000205238	ENSG00000173678	ENSG00000273520	ENSG00000164808	ENSG00000198917	ENSG00000144057	ENSG00000117069	ENSG00000177511	ENSG00000101638	ENSG00000133121	ENSG00000196284	ENSG00000101463	ENSG00000143469	ENSG00000198673	ENSG00000103047	ENSG00000121318	ENSG00000278599	ENSG00000131374	ENSG00000009694	ENSG00000144868	ENSG00000139173	ENSG00000152128	ENSG00000261115	ENSG00000173452	ENSG00000173273	ENSG00000214736	ENSG00000283900	ENSG00000038382	ENSG00000144935	ENSG00000072315	ENSG00000100154	ENSG00000175764	ENSG00000259024	ENSG00000102595	ENSG00000156687	ENSG00000253797	ENSG00000132549	ENSG00000151532	ENSG00000163625	ENSG00000143951	ENSG00000206579	ENSG00000102053	ENSG00000198939	ENSG00000215421	ENSG00000270011	ENSG00000250312	ENSG00000196597	ENSG00000170396	ENSG00000106479	ENSG00000162415
HPA_Exocrine_glandular_cells	https://www.proteinatlas.org/humanproteome/single+cell+type	ENSG00000142615	ENSG00000091704	ENSG00000168925	ENSG00000142789	ENSG00000175535	ENSG00000243480	ENSG00000204983	ENSG00000137392	ENSG00000162438	ENSG00000187021	ENSG00000215704	ENSG00000168928	ENSG00000170890	ENSG00000219073	ENSG00000153002	ENSG00000256713	ENSG00000138161	ENSG00000229183	ENSG00000141086	ENSG00000179751	ENSG00000169347	ENSG00000170835	ENSG00000275896	ENSG00000158516	ENSG00000010438	ENSG00000196748	ENSG00000204140	ENSG00000167748	ENSG00000172016	ENSG00000164266	ENSG00000143954	ENSG00000115386	ENSG00000172023	ENSG00000149735	ENSG00000185615	ENSG00000130427	ENSG00000126259	ENSG00000244067	ENSG00000166736	ENSG00000100665	ENSG00000213886	ENSG00000140279	ENSG00000140274	ENSG00000100031	ENSG00000243955	ENSG00000080293
HPA_Extravillous_trophoblasts	https://www.proteinatlas.org/humanproteome/single+cell+type	ENSG00000136488	ENSG00000196565	ENSG00000171402	ENSG00000233056	ENSG00000136487	ENSG00000164438	ENSG00000131738	ENSG00000186860	ENSG00000180176	ENSG00000174697	ENSG00000189253	ENSG00000155622	ENSG00000142511	ENSG00000169688	ENSG00000187772	ENSG00000185269	ENSG00000186652	ENSG00000126709	ENSG00000156269	ENSG00000148848	ENSG00000081051	ENSG00000189052	ENSG00000163530	ENSG00000155269	ENSG00000169495	ENSG00000172901	ENSG00000176979	ENSG00000102243	ENSG00000156009	ENSG00000169836	ENSG00000064195	ENSG00000125744	ENSG00000179046	ENSG00000170279	ENSG00000130427	ENSG00000137270	ENSG00000142623	ENSG00000164411	ENSG00000204632	ENSG00000116014	ENSG00000105246	ENSG00000159217	ENSG00000251258	ENSG00000188984	ENSG00000064687	ENSG00000157766	ENSG00000144648	ENSG00000148926	ENSG00000183734	ENSG00000178999	ENSG00000133466	ENSG00000149201	ENSG00000105173	ENSG00000163823	ENSG00000120217	ENSG00000123374	ENSG00000129757	ENSG00000164007	ENSG00000080819	ENSG00000283324	ENSG00000172215	ENSG00000108813	ENSG00000105880	ENSG00000169242	ENSG00000106991	ENSG00000226887	ENSG00000070404	ENSG00000265107	ENSG00000140511	ENSG00000100385	ENSG00000161638	ENSG00000167618	ENSG00000129038	ENSG00000137507	ENSG00000160932	ENSG00000160886	ENSG00000262406	ENSG00000132613	ENSG00000134323	ENSG00000145911	ENSG00000185792	ENSG00000183691	ENSG00000165621	ENSG00000119630	ENSG00000083444	ENSG00000116260	ENSG00000145604	ENSG00000141526	ENSG00000102743	ENSG00000138821	ENSG00000103546	ENSG00000105137	ENSG00000149043	ENSG00000003436	ENSG00000184979	ENSG00000154764
HPA_Fibroblasts	https://www.proteinatlas.org/humanproteome/single+cell+type	ENSG00000138315	ENSG00000142748	ENSG00000172724	ENSG00000160339	ENSG00000112936	ENSG00000172156	ENSG00000064205	ENSG00000174807	ENSG00000197766	ENSG00000168542	ENSG00000088882	ENSG00000103196	ENSG00000143196	ENSG00000140092	ENSG00000180447	ENSG00000113196	ENSG00000004776	ENSG00000170801	ENSG00000139330	ENSG00000129038	ENSG00000139329	ENSG00000102802	ENSG00000034971	ENSG00000183801	ENSG00000116774	ENSG00000134853	ENSG00000164530	ENSG00000133110	ENSG00000188783	ENSG00000168079	ENSG00000145423	ENSG00000106483	ENSG00000284791	ENSG00000162804	ENSG00000092607	ENSG00000120332	ENSG00000168477	ENSG00000165197
HPA_Gastric_mucus-secreting_cells	https://www.proteinatlas.org/humanproteome/single+cell+type	ENSG00000134812	ENSG00000169605	ENSG00000229183	ENSG00000229859	ENSG00000186009	ENSG00000182333	ENSG00000204539	ENSG00000215182	ENSG00000186977	ENSG00000105675	ENSG00000183607	ENSG00000066405	ENSG00000160182	ENSG00000096088	ENSG00000159197	ENSG00000205916	ENSG00000157017	ENSG00000168631	ENSG00000205944	ENSG00000170608	ENSG00000178597	ENSG00000211752	ENSG00000185615	ENSG00000211817	ENSG00000276903	ENSG00000184956	ENSG00000203697	ENSG00000188120	ENSG00000118017	ENSG00000198758	ENSG00000148826	ENSG00000174502	ENSG00000105641	ENSG00000211727	ENSG00000111291	ENSG00000275714	ENSG00000180251	ENSG00000167165	ENSG00000211454	ENSG00000109511	ENSG00000198488	ENSG00000167653	ENSG00000160181	ENSG00000019102	ENSG00000274997	ENSG00000278705	ENSG00000188263	ENSG00000198203	ENSG00000146755	ENSG00000101842	ENSG00000146205	ENSG00000179674	ENSG00000135773	ENSG00000198286	ENSG00000152093	ENSG00000140279	ENSG00000255639	ENSG00000259171	ENSG00000261717	ENSG00000267001	ENSG00000284292	ENSG00000185897	ENSG00000196747	ENSG00000278677	ENSG00000278463	ENSG00000276410	ENSG00000197153	ENSG00000183598	ENSG00000275126	ENSG00000172789	ENSG00000062524	ENSG00000062582	ENSG00000259112	ENSG00000145029	ENSG00000132911	ENSG00000130751	ENSG00000243207	ENSG00000172780	ENSG00000125508	ENSG00000147041	ENSG00000204616
HPA_Glandular_and_luminal_cells	https://www.proteinatlas.org/humanproteome/single+cell+type	ENSG00000212722	ENSG00000184502	ENSG00000204539	ENSG00000212724	ENSG00000204538	ENSG00000164778	ENSG00000134216	ENSG00000198049	ENSG00000167346	ENSG00000197745	ENSG00000094796	ENSG00000124935	ENSG00000124939	ENSG00000155850	ENSG00000096006	ENSG00000163132	ENSG00000075891	ENSG00000119121	ENSG00000177300	ENSG00000244020	ENSG00000162174	ENSG00000198535	ENSG00000105880	ENSG00000154269	ENSG00000114541	ENSG00000131203	ENSG00000171126	ENSG00000120149	ENSG00000122133	ENSG00000204531	ENSG00000212993	ENSG00000095303	ENSG00000171509	ENSG00000165646	ENSG00000091947
HPA_Granulocytes	https://www.proteinatlas.org/humanproteome/single+cell+type	ENSG00000100448	ENSG00000255587	ENSG00000105492	ENSG00000163254	ENSG00000113263	ENSG00000158715	ENSG00000127074	ENSG00000102891	ENSG00000113525	ENSG00000168421	ENSG00000138395	ENSG00000115602	ENSG00000143556	ENSG00000135426	ENSG00000161405	ENSG00000171777	ENSG00000163216	ENSG00000141433	ENSG00000156127	ENSG00000171860	ENSG00000172137	ENSG00000120217	ENSG00000105383	ENSG00000092009	ENSG00000197467	ENSG00000163751	ENSG00000205755	ENSG00000164400	ENSG00000146094	ENSG00000151422	ENSG00000185897	ENSG00000169224	ENSG00000126251	ENSG00000140287	ENSG00000163106	ENSG00000091181	ENSG00000157404	ENSG00000139187	ENSG00000086730	ENSG00000166477	ENSG00000213316	ENSG00000204687	ENSG00000183695	ENSG00000149534	ENSG00000214787	ENSG00000198400	ENSG00000198452	ENSG00000196242	ENSG00000159527	ENSG00000141744	ENSG00000095303	ENSG00000073756	ENSG00000263961	ENSG00000155307	ENSG00000254521	ENSG00000105366	ENSG00000165646	ENSG00000196805	ENSG00000203785	ENSG00000157703	ENSG00000059377	ENSG00000224982	ENSG00000186891	ENSG00000172236	ENSG00000197253	ENSG00000095917	ENSG00000110002
HPA_Granulosa_cells	https://www.proteinatlas.org/humanproteome/single+cell+type	ENSG00000105695	ENSG00000139549	ENSG00000171766	ENSG00000130812	ENSG00000122012	ENSG00000215203	ENSG00000136931	ENSG00000161640	ENSG00000244094	ENSG00000104899	ENSG00000126266	ENSG00000146755	ENSG00000135409	ENSG00000133169	ENSG00000008118	ENSG00000179284	ENSG00000126767	ENSG00000206262	ENSG00000184344	ENSG00000181518	ENSG00000177519	ENSG00000278195	ENSG00000115596	ENSG00000160229
HPA_Hepatocytes	https://www.proteinatlas.org/humanproteome/single+cell+type	ENSG00000072080	ENSG00000145192	ENSG00000080910	ENSG00000165471	ENSG00000101981	ENSG00000134389	ENSG00000117601	ENSG00000158874	ENSG00000180210	ENSG00000183747	ENSG00000100652	ENSG00000116785	ENSG00000110169	ENSG00000055957	ENSG00000123561	ENSG00000134538	ENSG00000101323	ENSG00000091583	ENSG00000151655	ENSG00000134365	ENSG00000267467	ENSG00000159650	ENSG00000171560	ENSG00000175003	ENSG00000171564	ENSG00000241119	ENSG00000140505	ENSG00000138115	ENSG00000140107	ENSG00000175336	ENSG00000187048	ENSG00000066813	ENSG00000171557	ENSG00000172482	ENSG00000131187	ENSG00000130649	ENSG00000187758	ENSG00000228278	ENSG00000184999	ENSG00000157131	ENSG00000113600	ENSG00000224916	ENSG00000110243	ENSG00000143278	ENSG00000229314	ENSG00000113905	ENSG00000175189	ENSG00000255974	ENSG00000112337	ENSG00000125551	ENSG00000213512	ENSG00000139547	ENSG00000109181	ENSG00000084674	ENSG00000101405	ENSG00000163825	ENSG00000163631	ENSG00000234906	ENSG00000021852	ENSG00000148965	ENSG00000036473	ENSG00000167910	ENSG00000140093	ENSG00000105550	ENSG00000156096	ENSG00000162267	ENSG00000005421	ENSG00000057593	ENSG00000139269	ENSG00000186910	ENSG00000257017	ENSG00000080618	ENSG00000145692	ENSG00000132693	ENSG00000132703	ENSG00000198077	ENSG00000138075	ENSG00000106927	ENSG00000244474	ENSG00000198670	ENSG00000170509	ENSG00000109072	ENSG00000139209	ENSG00000109758	ENSG00000009724	ENSG00000144481	ENSG00000120054	ENSG00000145826	ENSG00000214274	ENSG00000161944	ENSG00000151790	ENSG00000275152	ENSG00000161031	ENSG00000197249	ENSG00000113492	ENSG00000174990	ENSG00000211452	ENSG00000141505	ENSG00000136881	ENSG00000007933	ENSG00000115718	ENSG00000147647	ENSG00000197408	ENSG00000055955	ENSG00000137561	ENSG00000172497	ENSG00000160870	ENSG00000250799	ENSG00000118271	ENSG00000198099	ENSG00000106804	ENSG00000166840	ENSG00000111713	ENSG00000166035	ENSG00000180432	ENSG00000164344	ENSG00000100197	ENSG00000090512	ENSG00000025423	ENSG00000241635	ENSG00000110245	ENSG00000083807	ENSG00000129988	ENSG00000164406	ENSG00000151224	ENSG00000198650	ENSG00000153086	ENSG00000169136	ENSG00000204583	ENSG00000171236	ENSG00000156222	ENSG00000138109	ENSG00000105852	ENSG00000173432	ENSG00000134339	ENSG00000084734	ENSG00000169688	ENSG00000138207	ENSG00000111700	ENSG00000176919	ENSG00000215644	ENSG00000170099	ENSG00000198610	ENSG00000145321	ENSG00000143257	ENSG00000166819	ENSG00000005471	ENSG00000167711	ENSG00000178772	ENSG00000116882	ENSG00000197272	ENSG00000277893	ENSG00000106327	ENSG00000172955	ENSG00000149124	ENSG00000073734	ENSG00000132855	ENSG00000114200	ENSG00000123843	ENSG00000171766	ENSG00000117594	ENSG00000179761	ENSG00000163581	ENSG00000079557	ENSG00000130173	ENSG00000171759	ENSG00000183549	ENSG00000264006	ENSG00000123838	ENSG00000113790	ENSG00000099769	ENSG00000122194	ENSG00000141485	ENSG00000081051	ENSG00000132840	ENSG00000130208	ENSG00000198848	ENSG00000182156	ENSG00000124713	ENSG00000015520	ENSG00000137204	ENSG00000172425	ENSG00000196620	ENSG00000182919	ENSG00000282301	ENSG00000110887	ENSG00000113924	ENSG00000126231	ENSG00000132541	ENSG00000100024	ENSG00000162365	ENSG00000169738	ENSG00000162882	ENSG00000113889	ENSG00000188338	ENSG00000142484	ENSG00000135744	ENSG00000138356	ENSG00000165841	ENSG00000186529	ENSG00000130427	ENSG00000198734	ENSG00000104760	ENSG00000160282	ENSG00000131482	ENSG00000182327	ENSG00000168509	ENSG00000261701	ENSG00000146678	ENSG00000155666	ENSG00000182902	ENSG00000119711	ENSG00000118137	ENSG00000224389	ENSG00000021826	ENSG00000116761	ENSG00000244067	ENSG00000105697	ENSG00000158104	ENSG00000169174	ENSG00000100344	ENSG00000123453	ENSG00000100665	ENSG00000099937	ENSG00000256162	ENSG00000105398	ENSG00000196177	ENSG00000204444	ENSG00000118520	ENSG00000160868	ENSG00000088926	ENSG00000174567	ENSG00000189233	ENSG00000114771	ENSG00000023839	ENSG00000117054	ENSG00000162433	ENSG00000139344	ENSG00000204653	ENSG00000244731	ENSG00000172828	ENSG00000101204	ENSG00000136305	ENSG00000205702	ENSG00000186115	ENSG00000142182	ENSG00000103876	ENSG00000130005	ENSG00000205835	ENSG00000119927	ENSG00000167588	ENSG00000137106	ENSG00000243955	ENSG00000105707	ENSG00000079616	ENSG00000213398	ENSG00000076770	ENSG00000107789	ENSG00000065057	ENSG00000140479	ENSG00000143627	ENSG00000138308	ENSG00000183281	ENSG00000147223	ENSG00000099194	ENSG00000102743	ENSG00000140263	ENSG00000092607	ENSG00000091513	ENSG00000151365	ENSG00000182704
HPA_Hofbauer_cells	https://www.proteinatlas.org/humanproteome/single+cell+type	ENSG00000196565	ENSG00000156222	ENSG00000092067	ENSG00000100985	ENSG00000189068	ENSG00000133246	ENSG00000159723	ENSG00000085265	ENSG00000163221	ENSG00000134028	ENSG00000186074	ENSG00000258227	ENSG00000066336	ENSG00000275385	ENSG00000178562	ENSG00000073754	ENSG00000170909	ENSG00000188060	ENSG00000104918	ENSG00000105352	ENSG00000130656	ENSG00000140749	ENSG00000175489	ENSG00000038945	ENSG00000171777	ENSG00000204472	ENSG00000178999	ENSG00000173372	ENSG00000173369	ENSG00000159189	ENSG00000171860	ENSG00000275302	ENSG00000163823	ENSG00000170458	ENSG00000105383	ENSG00000135218	ENSG00000111729	ENSG00000100122	ENSG00000163131	ENSG00000153071	ENSG00000164935	ENSG00000147443	ENSG00000146094	ENSG00000124491	ENSG00000150337	ENSG00000143226	ENSG00000165457	ENSG00000213203	ENSG00000133574	ENSG00000139572	ENSG00000126264	ENSG00000163106	ENSG00000087076	ENSG00000029559	ENSG00000216490	ENSG00000171855	ENSG00000136634	ENSG00000081985	ENSG00000120457	ENSG00000086730	ENSG00000239998	ENSG00000244482	ENSG00000204577	ENSG00000105609	ENSG00000133800	ENSG00000260314	ENSG00000110079	ENSG00000110077	ENSG00000235568	ENSG00000173391	ENSG00000113555	ENSG00000146070	ENSG00000100979	ENSG00000169413	ENSG00000161929	ENSG00000088827	ENSG00000254521	ENSG00000254415	ENSG00000168995	ENSG00000129450	ENSG00000101307	ENSG00000196209	ENSG00000158714	ENSG00000018280	ENSG00000118785	ENSG00000059377	ENSG00000145107	ENSG00000124731	ENSG00000095970	ENSG00000155659
HPA_Horizontal_cells	https://www.proteinatlas.org/humanproteome/single+cell+type	ENSG00000176884	ENSG00000178233	ENSG00000141837	ENSG00000215397	ENSG00000101180	ENSG00000196361	ENSG00000227729	ENSG00000170262	ENSG00000124507	ENSG00000139767	ENSG00000074317	ENSG00000075429	ENSG00000157782	ENSG00000006116	ENSG00000167971	ENSG00000184845	ENSG00000185742	ENSG00000253649	ENSG00000130643	ENSG00000167100	ENSG00000236782	ENSG00000144119	ENSG00000128683	ENSG00000154478	ENSG00000215612	ENSG00000181541	ENSG00000077080	ENSG00000120903	ENSG00000181656	ENSG00000169783	ENSG00000167011	ENSG00000007372	ENSG00000161992	ENSG00000122012	ENSG00000197177	ENSG00000147432	ENSG00000111674	ENSG00000120645	ENSG00000075043	ENSG00000058335	ENSG00000075035	ENSG00000113327	ENSG00000174576	ENSG00000117152	ENSG00000187902	ENSG00000101438	ENSG00000177679	ENSG00000104435	ENSG00000180828	ENSG00000164326	ENSG00000197816	ENSG00000277200	ENSG00000081138	ENSG00000145920	ENSG00000106113	ENSG00000106976	ENSG00000149295	ENSG00000164411	ENSG00000164604	ENSG00000137463	ENSG00000054356	ENSG00000256463	ENSG00000234965	ENSG00000197106	ENSG00000166862	ENSG00000224940	ENSG00000013293	ENSG00000167654	ENSG00000133169	ENSG00000131094	ENSG00000157388	ENSG00000006283	ENSG00000100346	ENSG00000007402	ENSG00000163888	ENSG00000101204	ENSG00000147434	ENSG00000283654	ENSG00000236279	ENSG00000274944	ENSG00000161682	ENSG00000286025	ENSG00000135355	ENSG00000176049	ENSG00000092051	ENSG00000140015	ENSG00000214237	ENSG00000198400	ENSG00000119547	ENSG00000205922	ENSG00000197428	ENSG00000177839	ENSG00000183036	ENSG00000175985	ENSG00000112238	ENSG00000119973	ENSG00000059915	ENSG00000100362	ENSG00000235376	ENSG00000215475	ENSG00000138083	ENSG00000091664	ENSG00000114923	ENSG00000177511	ENSG00000008196	ENSG00000226430
HPA_Inhibitory_neurons	https://www.proteinatlas.org/humanproteome/single+cell+type	ENSG00000176884	ENSG00000182450	ENSG00000118491	ENSG00000152595	ENSG00000163046	ENSG00000188107	ENSG00000178233	ENSG00000141837	ENSG00000022355	ENSG00000111713	ENSG00000101180	ENSG00000196361	ENSG00000110786	ENSG00000124507	ENSG00000139767	ENSG00000074317	ENSG00000144290	ENSG00000186732	ENSG00000006116	ENSG00000273079	ENSG00000136531	ENSG00000167971	ENSG00000122584	ENSG00000185742	ENSG00000175161	ENSG00000164418	ENSG00000007001	ENSG00000169085	ENSG00000181418	ENSG00000215186	ENSG00000110427	ENSG00000130643	ENSG00000152910	ENSG00000186297	ENSG00000115155	ENSG00000100191	ENSG00000214300	ENSG00000144355	ENSG00000168843	ENSG00000198626	ENSG00000153820	ENSG00000145808	ENSG00000259916	ENSG00000109158	ENSG00000187664	ENSG00000139915	ENSG00000126010	ENSG00000078018	ENSG00000166342	ENSG00000144227	ENSG00000087495	ENSG00000166111	ENSG00000188674	ENSG00000159784	ENSG00000196990	ENSG00000128683	ENSG00000171189	ENSG00000184408	ENSG00000166268	ENSG00000118733	ENSG00000079841	ENSG00000164651	ENSG00000151952	ENSG00000148704	ENSG00000077080	ENSG00000185736	ENSG00000120903	ENSG00000169933	ENSG00000136928	ENSG00000180998	ENSG00000169783	ENSG00000122012	ENSG00000163377	ENSG00000197177	ENSG00000171714	ENSG00000078725	ENSG00000147432	ENSG00000070601	ENSG00000145864	ENSG00000136750	ENSG00000120645	ENSG00000151079	ENSG00000075043	ENSG00000149571	ENSG00000132938	ENSG00000179915	ENSG00000117600	ENSG00000058335	ENSG00000163630	ENSG00000174453	ENSG00000075035	ENSG00000180777	ENSG00000189127	ENSG00000132932	ENSG00000174469	ENSG00000136267	ENSG00000145242	ENSG00000113327	ENSG00000182132	ENSG00000082482	ENSG00000184156	ENSG00000172915	ENSG00000196071	ENSG00000101349	ENSG00000180287	ENSG00000175097	ENSG00000091428	ENSG00000117152	ENSG00000187902	ENSG00000101438	ENSG00000177679	ENSG00000104435	ENSG00000139364	ENSG00000165061	ENSG00000008277	ENSG00000231824	ENSG00000151320	ENSG00000172379	ENSG00000198797	ENSG00000081138	ENSG00000145920	ENSG00000213578	ENSG00000106113	ENSG00000126733	ENSG00000170579	ENSG00000106976	ENSG00000104059	ENSG00000135333	ENSG00000187672	ENSG00000155511	ENSG00000183454	ENSG00000198785	ENSG00000164270	ENSG00000152969	ENSG00000176204	ENSG00000144583	ENSG00000183715	ENSG00000168124	ENSG00000054356	ENSG00000148082	ENSG00000183780	ENSG00000151812	ENSG00000197106	ENSG00000178235	ENSG00000156395	ENSG00000217236	ENSG00000006128	ENSG00000144229	ENSG00000198846	ENSG00000163995	ENSG00000155897	ENSG00000078549	ENSG00000135298	ENSG00000185046	ENSG00000108684	ENSG00000148408	ENSG00000166862	ENSG00000040731	ENSG00000150394	ENSG00000146352	ENSG00000155052	ENSG00000160963	ENSG00000183117	ENSG00000114279	ENSG00000151834	ENSG00000101958	ENSG00000152822	ENSG00000168959	ENSG00000164588	ENSG00000122254	ENSG00000185352	ENSG00000166006	ENSG00000183783	ENSG00000101746	ENSG00000144460	ENSG00000102290	ENSG00000224940	ENSG00000128253	ENSG00000196876	ENSG00000196376	ENSG00000013293	ENSG00000183023	ENSG00000133958	ENSG00000182348	ENSG00000151136	ENSG00000106526	ENSG00000173157	ENSG00000117114	ENSG00000150471	ENSG00000186094	ENSG00000117020	ENSG00000171094	ENSG00000110497	ENSG00000164512	ENSG00000151572	ENSG00000286237	ENSG00000152092	ENSG00000167654	ENSG00000248919	ENSG00000107518	ENSG00000172318	ENSG00000141376	ENSG00000258643	ENSG00000270181	ENSG00000164619	ENSG00000183826	ENSG00000165084	ENSG00000288602	ENSG00000151067	ENSG00000157388	ENSG00000100346	ENSG00000007402	ENSG00000165995	ENSG00000008118	ENSG00000163888	ENSG00000054803	ENSG00000055813	ENSG00000154162	ENSG00000140945	ENSG00000145526	ENSG00000113100	ENSG00000145996	ENSG00000103888	ENSG00000181072	ENSG00000133019	ENSG00000198108	ENSG00000125954	ENSG00000236279	ENSG00000182566	ENSG00000018236	ENSG00000113805	ENSG00000149972	ENSG00000134115	ENSG00000106714	ENSG00000214960	ENSG00000121904	ENSG00000164796	ENSG00000186160	ENSG00000173406	ENSG00000133083	ENSG00000170390	ENSG00000119522	ENSG00000157680	ENSG00000151240	ENSG00000150672	ENSG00000198010	ENSG00000198947	ENSG00000088538	ENSG00000206052	ENSG00000130226	ENSG00000177990	ENSG00000145194	ENSG00000184349	ENSG00000162374	ENSG00000261130	ENSG00000283765	ENSG00000286112	ENSG00000286190	ENSG00000168032	ENSG00000044524	ENSG00000080224	ENSG00000196482	ENSG00000131558	ENSG00000169122	ENSG00000054965	ENSG00000113391	ENSG00000222011	ENSG00000272414	ENSG00000145982	ENSG00000145743	ENSG00000183580	ENSG00000151422	ENSG00000129682	ENSG00000102466	ENSG00000122025	ENSG00000138759	ENSG00000164946	ENSG00000151474	ENSG00000163288	ENSG00000166206	ENSG00000182256	ENSG00000185274	ENSG00000174473	ENSG00000148935	ENSG00000174332	ENSG00000109738	ENSG00000171723	ENSG00000174948	ENSG00000172209	ENSG00000198908	ENSG00000125675	ENSG00000182771	ENSG00000163873	ENSG00000105464	ENSG00000155974	ENSG00000196277	ENSG00000138411	ENSG00000287542	ENSG00000127124	ENSG00000139675	ENSG00000168830	ENSG00000179097	ENSG00000081985	ENSG00000189108	ENSG00000184903	ENSG00000176049	ENSG00000160145	ENSG00000189337	ENSG00000182674	ENSG00000140015	ENSG00000184611	ENSG00000162989	ENSG00000197584	ENSG00000135643	ENSG00000185760	ENSG00000107147	ENSG00000162687	ENSG00000183775	ENSG00000112232	ENSG00000137261	ENSG00000185261	ENSG00000162849	ENSG00000118922	ENSG00000119771	ENSG00000174482	ENSG00000165379	ENSG00000033122	ENSG00000198739	ENSG00000185565	ENSG00000172264	ENSG00000165509	ENSG00000187391	ENSG00000137764	ENSG00000280987	ENSG00000144893	ENSG00000053328	ENSG00000182050	ENSG00000171843	ENSG00000057468	ENSG00000041515	ENSG00000102452	ENSG00000204442	ENSG00000067798	ENSG00000154654	ENSG00000164100	ENSG00000259112	ENSG00000165973	ENSG00000188158	ENSG00000145029	ENSG00000169760	ENSG00000181322	ENSG00000130751	ENSG00000151322	ENSG00000091129	ENSG00000106459	ENSG00000157168	ENSG00000185737	ENSG00000021645	ENSG00000162631	ENSG00000116329	ENSG00000188124	ENSG00000079156	ENSG00000188729	ENSG00000187950	ENSG00000169851	ENSG00000248485	ENSG00000112137	ENSG00000135365	ENSG00000258724	ENSG00000114805	ENSG00000117598	ENSG00000100341	ENSG00000109819	ENSG00000175175	ENSG00000119698	ENSG00000185345	ENSG00000119973	ENSG00000184838	ENSG00000151006	ENSG00000059915	ENSG00000244694	ENSG00000144724	ENSG00000155093	ENSG00000153233	ENSG00000196090	ENSG00000172476	ENSG00000154710	ENSG00000002016	ENSG00000158987	ENSG00000078328	ENSG00000181827	ENSG00000183054	ENSG00000145428	ENSG00000185008	ENSG00000147655	ENSG00000187823	ENSG00000105784	ENSG00000177570	ENSG00000184178	ENSG00000010803	ENSG00000144285	ENSG00000152217	ENSG00000167037	ENSG00000172985	ENSG00000237515	ENSG00000215475	ENSG00000185052	ENSG00000151229	ENSG00000181804	ENSG00000145147	ENSG00000121871	ENSG00000162804	ENSG00000147481	ENSG00000214338	ENSG00000205238	ENSG00000173678	ENSG00000273520	ENSG00000164808	ENSG00000198917	ENSG00000144057	ENSG00000117069	ENSG00000177511	ENSG00000101638	ENSG00000133121	ENSG00000196284	ENSG00000143469	ENSG00000147041	ENSG00000115353	ENSG00000198673	ENSG00000103047	ENSG00000121318	ENSG00000278599	ENSG00000131374	ENSG00000009694	ENSG00000218336	ENSG00000144868	ENSG00000139173	ENSG00000181234	ENSG00000261115	ENSG00000173273	ENSG00000214736	ENSG00000139287	ENSG00000283900	ENSG00000038382	ENSG00000144935	ENSG00000133107	ENSG00000072315	ENSG00000069018	ENSG00000100154	ENSG00000175764	ENSG00000259024	ENSG00000102595	ENSG00000156687	ENSG00000253797	ENSG00000146469	ENSG00000132549	ENSG00000151532	ENSG00000163625	ENSG00000143951	ENSG00000206579	ENSG00000102053	ENSG00000198939	ENSG00000151789	ENSG00000215421	ENSG00000198597	ENSG00000270011	ENSG00000168916	ENSG00000250312	ENSG00000196597	ENSG00000170396	ENSG00000106479	ENSG00000162415
HPA_Intestinal_goblet_cells	https://www.proteinatlas.org/humanproteome/single+cell+type	ENSG00000167748	ENSG00000175329	ENSG00000168903	ENSG00000163515	ENSG00000160182	ENSG00000007952	ENSG00000174992	ENSG00000070019	ENSG00000170608	ENSG00000113722	ENSG00000172238	ENSG00000016490	ENSG00000137634	ENSG00000143167	ENSG00000198788	ENSG00000159182	ENSG00000174236	ENSG00000167800	ENSG00000079112	ENSG00000122711	ENSG00000165556	ENSG00000204614	ENSG00000198758	ENSG00000142484	ENSG00000039987	ENSG00000188175	ENSG00000198488	ENSG00000130035	ENSG00000134193	ENSG00000116176	ENSG00000019102	ENSG00000105388	ENSG00000070526	ENSG00000146205	ENSG00000179674	ENSG00000135773	ENSG00000172828	ENSG00000255639	ENSG00000188833	ENSG00000275395	ENSG00000186564	ENSG00000062524	ENSG00000171843	ENSG00000186912	ENSG00000178828	ENSG00000283288	ENSG00000147041	ENSG00000160180	ENSG00000204616	ENSG00000104321
HPA_Ionocytes	https://www.proteinatlas.org/humanproteome/single+cell+type	ENSG00000176009	ENSG00000179869	ENSG00000186191	ENSG00000149021	ENSG00000125571	ENSG00000152611	ENSG00000136688	ENSG00000162399	ENSG00000169314	ENSG00000188396	ENSG00000142623	ENSG00000173947	ENSG00000057149	ENSG00000115009	ENSG00000019186	ENSG00000164411	ENSG00000174564	ENSG00000163218	ENSG00000206073	ENSG00000087128	ENSG00000075673	ENSG00000125999	ENSG00000176029	ENSG00000189377	ENSG00000124102	ENSG00000161055	ENSG00000198183	ENSG00000110680	ENSG00000188931	ENSG00000163739	ENSG00000163734	ENSG00000197446	ENSG00000120094	ENSG00000124391	ENSG00000172426	ENSG00000283992	ENSG00000231738
HPA_Kupffer_cells	https://www.proteinatlas.org/humanproteome/single+cell+type	ENSG00000101981	ENSG00000162267	ENSG00000239839	ENSG00000164821	ENSG00000169385	ENSG00000138315	ENSG00000166211	ENSG00000141485	ENSG00000142748	ENSG00000133246	ENSG00000085265	ENSG00000163221	ENSG00000134028	ENSG00000186074	ENSG00000087237	ENSG00000066336	ENSG00000073754	ENSG00000170909	ENSG00000169174	ENSG00000104918	ENSG00000105352	ENSG00000160339	ENSG00000140749	ENSG00000175489	ENSG00000038945	ENSG00000171777	ENSG00000174837	ENSG00000204472	ENSG00000173372	ENSG00000173369	ENSG00000159189	ENSG00000171860	ENSG00000163823	ENSG00000121807	ENSG00000177575	ENSG00000090659	ENSG00000105383	ENSG00000111729	ENSG00000163131	ENSG00000240247	ENSG00000147443	ENSG00000146094	ENSG00000186431	ENSG00000150337	ENSG00000143226	ENSG00000122025	ENSG00000213203	ENSG00000133574	ENSG00000179144	ENSG00000171115	ENSG00000126264	ENSG00000216490	ENSG00000136634	ENSG00000086730	ENSG00000239998	ENSG00000244482	ENSG00000204577	ENSG00000105609	ENSG00000133800	ENSG00000260314	ENSG00000110079	ENSG00000214787	ENSG00000110077	ENSG00000235568	ENSG00000169413	ENSG00000099194	ENSG00000161929	ENSG00000088827	ENSG00000254521	ENSG00000254415	ENSG00000168995	ENSG00000105366	ENSG00000129450	ENSG00000101307	ENSG00000196209	ENSG00000158714	ENSG00000018280	ENSG00000059377	ENSG00000101916	ENSG00000151650	ENSG00000155659
HPA_Langerhans_cells	https://www.proteinatlas.org/humanproteome/single+cell+type	ENSG00000158485	ENSG00000158488	ENSG00000165702	ENSG00000158477	ENSG00000100985	ENSG00000158481	ENSG00000253831	ENSG00000258227	ENSG00000236320	ENSG00000066336	ENSG00000214688	ENSG00000102970	ENSG00000116031	ENSG00000110944	ENSG00000186480	ENSG00000170909	ENSG00000172724	ENSG00000140749	ENSG00000038945	ENSG00000171777	ENSG00000204472	ENSG00000102962	ENSG00000121807	ENSG00000090659	ENSG00000120217	ENSG00000105383	ENSG00000121594	ENSG00000123374	ENSG00000132514	ENSG00000111729	ENSG00000205755	ENSG00000163734	ENSG00000147443	ENSG00000117036	ENSG00000124491	ENSG00000179639	ENSG00000143226	ENSG00000122025	ENSG00000174951	ENSG00000123689	ENSG00000138678	ENSG00000180758	ENSG00000139572	ENSG00000126264	ENSG00000232629	ENSG00000216490	ENSG00000182393	ENSG00000136634	ENSG00000113302	ENSG00000115590	ENSG00000086730	ENSG00000214237	ENSG00000262406	ENSG00000260314	ENSG00000110077	ENSG00000173391	ENSG00000170923	ENSG00000050628	ENSG00000160013	ENSG00000073756	ENSG00000169413	ENSG00000188282	ENSG00000170542	ENSG00000129450	ENSG00000196209	ENSG00000158714	ENSG00000162723	ENSG00000173451	ENSG00000186891	ENSG00000056558	ENSG00000151650
HPA_Late_spermatids	https://www.proteinatlas.org/humanproteome/single+cell+type	ENSG00000204548	ENSG00000176256	ENSG00000134200	ENSG00000235699	ENSG00000203784	ENSG00000118245	ENSG00000169717	ENSG00000186143	ENSG00000148156	ENSG00000175646	ENSG00000181786	ENSG00000177143	ENSG00000122304	ENSG00000123171	ENSG00000187003	ENSG00000149609	ENSG00000172179	ENSG00000147081	ENSG00000214681	ENSG00000228075	ENSG00000177673	ENSG00000179580	ENSG00000160882	ENSG00000250719	ENSG00000188800	ENSG00000124449	ENSG00000172073	ENSG00000101200	ENSG00000141200	ENSG00000234186	ENSG00000151033	ENSG00000185264	ENSG00000173389	ENSG00000188386	ENSG00000175520	ENSG00000163114	ENSG00000163206	ENSG00000144962	ENSG00000184560	ENSG00000132631	ENSG00000283439	ENSG00000170950	ENSG00000155087	ENSG00000131059	ENSG00000224440	ENSG00000179407	ENSG00000165805	ENSG00000073598	ENSG00000167139	ENSG00000178279	ENSG00000173699	ENSG00000166152	ENSG00000180697	ENSG00000166118	ENSG00000105428	ENSG00000155833	ENSG00000174015	ENSG00000120563	ENSG00000106013	ENSG00000140932	ENSG00000161652	ENSG00000186118	ENSG00000215131	ENSG00000163467	ENSG00000151005	ENSG00000180424	ENSG00000205883	ENSG00000150676	ENSG00000178395	ENSG00000124678	ENSG00000164744	ENSG00000181323	ENSG00000189139	ENSG00000170613	ENSG00000203942	ENSG00000183035	ENSG00000168454	ENSG00000198573	ENSG00000163424	ENSG00000103023	ENSG00000104901	ENSG00000164299	ENSG00000180219	ENSG00000187166	ENSG00000229972	ENSG00000189326	ENSG00000170967	ENSG00000177558	ENSG00000165059	ENSG00000206203	ENSG00000255359	ENSG00000283434	ENSG00000130377	ENSG00000287363	ENSG00000196406	ENSG00000212122	ENSG00000171495	ENSG00000187969	ENSG00000175877	ENSG00000154007	ENSG00000170748	ENSG00000112273	ENSG00000010318	ENSG00000204300	ENSG00000198445	ENSG00000166329	ENSG00000125815	ENSG00000232113	ENSG00000163440	ENSG00000185662	ENSG00000180043	ENSG00000164113	ENSG00000187581	ENSG00000187516	ENSG00000102055	ENSG00000258223	ENSG00000238205	ENSG00000106328	ENSG00000237524	ENSG00000125975	ENSG00000219435	ENSG00000166930	ENSG00000171060	ENSG00000166069	ENSG00000155890	ENSG00000230054	ENSG00000183559	ENSG00000153498	ENSG00000234776	ENSG00000124196	ENSG00000198021	ENSG00000101405	ENSG00000184345	ENSG00000204193	ENSG00000205442	ENSG00000184650	ENSG00000230601	ENSG00000250741	ENSG00000204688	ENSG00000138483	ENSG00000231989	ENSG00000187833	ENSG00000187806	ENSG00000184108	ENSG00000198326	ENSG00000204363	ENSG00000227868	ENSG00000213265	ENSG00000162771	ENSG00000268629	ENSG00000147378	ENSG00000178093	ENSG00000218823	ENSG00000178645	ENSG00000155875	ENSG00000222028	ENSG00000189132	ENSG00000101425	ENSG00000135248	ENSG00000270806	ENSG00000165076	ENSG00000039600	ENSG00000153779	ENSG00000177938	ENSG00000105675	ENSG00000148795	ENSG00000227234	ENSG00000258713	ENSG00000006047	ENSG00000184361	ENSG00000204279	ENSG00000177992	ENSG00000168594	ENSG00000236980	ENSG00000269058	ENSG00000170516	ENSG00000196184	ENSG00000179213	ENSG00000239605	ENSG00000126467	ENSG00000277865	ENSG00000173728	ENSG00000172538	ENSG00000189375	ENSG00000240021	ENSG00000177627	ENSG00000214686	ENSG00000141161	ENSG00000163705	ENSG00000109758	ENSG00000106336	ENSG00000189252	ENSG00000186451	ENSG00000175018	ENSG00000145826	ENSG00000188050	ENSG00000283205	ENSG00000118491	ENSG00000250803	ENSG00000157093	ENSG00000285472	ENSG00000179363	ENSG00000278057	ENSG00000213471	ENSG00000135443	ENSG00000125531	ENSG00000114487	ENSG00000204897	ENSG00000151846	ENSG00000189037	ENSG00000182698	ENSG00000283268	ENSG00000138892	ENSG00000123165	ENSG00000165131	ENSG00000101251	ENSG00000185972	ENSG00000136535	ENSG00000176679	ENSG00000214360	ENSG00000187791	ENSG00000055955	ENSG00000106304	ENSG00000188107	ENSG00000205301	ENSG00000196900	ENSG00000161594	ENSG00000170442	ENSG00000123594	ENSG00000241690	ENSG00000244219	ENSG00000165496	ENSG00000268988	ENSG00000247595	ENSG00000134940	ENSG00000162779	ENSG00000179168	ENSG00000253506	ENSG00000204540	ENSG00000178997	ENSG00000266826	ENSG00000185013	ENSG00000178257	ENSG00000177202	ENSG00000153060	ENSG00000155754	ENSG00000134216	ENSG00000188163	ENSG00000184330	ENSG00000140623	ENSG00000278558	ENSG00000275791	ENSG00000104804	ENSG00000186150	ENSG00000163958	ENSG00000186334	ENSG00000175121	ENSG00000100312	ENSG00000216937	ENSG00000124490	ENSG00000185448	ENSG00000177294	ENSG00000240720	ENSG00000196553	ENSG00000135436	ENSG00000248767	ENSG00000229894	ENSG00000204007	ENSG00000206026	ENSG00000188032	ENSG00000206531	ENSG00000196570	ENSG00000142698	ENSG00000145309	ENSG00000172717	ENSG00000249467	ENSG00000130167	ENSG00000231256	ENSG00000205858	ENSG00000170262	ENSG00000174448	ENSG00000169777	ENSG00000124812	ENSG00000261341	ENSG00000132518	ENSG00000099840	ENSG00000143194	ENSG00000139151	ENSG00000120329	ENSG00000083807	ENSG00000145757	ENSG00000214946	ENSG00000111254	ENSG00000151360	ENSG00000165863	ENSG00000157653	ENSG00000154040	ENSG00000161180	ENSG00000132141	ENSG00000204019	ENSG00000276950	ENSG00000165917	ENSG00000047617	ENSG00000164304	ENSG00000278685	ENSG00000131737	ENSG00000143450	ENSG00000182035	ENSG00000198881	ENSG00000111644	ENSG00000187658	ENSG00000163749	ENSG00000242715	ENSG00000270379	ENSG00000283516	ENSG00000181781	ENSG00000125900	ENSG00000185294	ENSG00000206140	ENSG00000276405	ENSG00000185177	ENSG00000184459	ENSG00000105679	ENSG00000006059	ENSG00000280709	ENSG00000214782	ENSG00000185290	ENSG00000177947	ENSG00000255298	ENSG00000184148	ENSG00000179636	ENSG00000180083	ENSG00000198173	ENSG00000165702	ENSG00000198704	ENSG00000274183	ENSG00000215262	ENSG00000205592	ENSG00000167525	ENSG00000183246	ENSG00000140675	ENSG00000164037	ENSG00000171790	ENSG00000257987	ENSG00000261587	ENSG00000174963	ENSG00000164123	ENSG00000163645	ENSG00000100565	ENSG00000226763	ENSG00000183682	ENSG00000180878	ENSG00000160396	ENSG00000204390	ENSG00000141437	ENSG00000150628	ENSG00000198870	ENSG00000158525	ENSG00000163793	ENSG00000187772	ENSG00000132972	ENSG00000203923	ENSG00000128040	ENSG00000277893	ENSG00000105549	ENSG00000186471	ENSG00000162641	ENSG00000260456	ENSG00000178404	ENSG00000176571	ENSG00000163254	ENSG00000125823	ENSG00000223601	ENSG00000111305	ENSG00000180336	ENSG00000226807	ENSG00000101327	ENSG00000253649	ENSG00000173464	ENSG00000284701	ENSG00000183396	ENSG00000177414	ENSG00000183066	ENSG00000124116	ENSG00000124227	ENSG00000152430	ENSG00000179088	ENSG00000167194	ENSG00000174038	ENSG00000137225	ENSG00000176563	ENSG00000172404	ENSG00000170627	ENSG00000168148	ENSG00000170484	ENSG00000131914	ENSG00000136449	ENSG00000169214	ENSG00000214300	ENSG00000230268	ENSG00000133863	ENSG00000175518	ENSG00000274209	ENSG00000213213	ENSG00000074276	ENSG00000205882	ENSG00000107447	ENSG00000225828	ENSG00000149435	ENSG00000182264	ENSG00000284680	ENSG00000164708	ENSG00000154025	ENSG00000240204	ENSG00000164500	ENSG00000198723	ENSG00000175513	ENSG00000004838	ENSG00000259916	ENSG00000188611	ENSG00000205856	ENSG00000162129	ENSG00000159625	ENSG00000165383	ENSG00000156269	ENSG00000117481	ENSG00000198754	ENSG00000183977	ENSG00000259224	ENSG00000249481	ENSG00000197768	ENSG00000242220	ENSG00000120440	ENSG00000197123	ENSG00000215343	ENSG00000236383	ENSG00000089505	ENSG00000204165	ENSG00000204334	ENSG00000213714	ENSG00000175202	ENSG00000160207	ENSG00000073146	ENSG00000198156	ENSG00000143839	ENSG00000171722	ENSG00000166111	ENSG00000185863	ENSG00000167094	ENSG00000162843	ENSG00000165837	ENSG00000196990	ENSG00000145975	ENSG00000204930	ENSG00000153347	ENSG00000186007	ENSG00000162620	ENSG00000284922	ENSG00000172901	ENSG00000091536	ENSG00000166268	ENSG00000255524	ENSG00000115257	ENSG00000163746	ENSG00000183476	ENSG00000144671	ENSG00000064199	ENSG00000185523	ENSG00000146221	ENSG00000092850	ENSG00000162571	ENSG00000189068	ENSG00000250067	ENSG00000063438	ENSG00000205784	ENSG00000178776	ENSG00000153790	ENSG00000187753	ENSG00000147570	ENSG00000157851	ENSG00000176177	ENSG00000105672	ENSG00000197416	ENSG00000170324	ENSG00000205085	ENSG00000142530	ENSG00000130518	ENSG00000136811	ENSG00000168004	ENSG00000188779	ENSG00000187144	ENSG00000167523	ENSG00000186854	ENSG00000211714	ENSG00000137473	ENSG00000168658	ENSG00000136918	ENSG00000176083	ENSG00000139985	ENSG00000143199	ENSG00000174225	ENSG00000221843	ENSG00000177994	ENSG00000163633	ENSG00000164972	ENSG00000152611	ENSG00000175699	ENSG00000213085	ENSG00000172361	ENSG00000188523	ENSG00000186510	ENSG00000144550	ENSG00000043093	ENSG00000165325	ENSG00000198758	ENSG00000022267	ENSG00000106648	ENSG00000242441	ENSG00000188375	ENSG00000173421	ENSG00000138684	ENSG00000171872	ENSG00000121454	ENSG00000160838	ENSG00000188306	ENSG00000173838	ENSG00000170948	ENSG00000165555	ENSG00000173261	ENSG00000086717	ENSG00000185955	ENSG00000274933	ENSG00000132749	ENSG00000162931	ENSG00000179046	ENSG00000143994	ENSG00000165568	ENSG00000157343	ENSG00000164122	ENSG00000127423	ENSG00000180425	ENSG00000187624	ENSG00000170279	ENSG00000165972	ENSG00000173093	ENSG00000223510	ENSG00000223802	ENSG00000197748	ENSG00000243710	ENSG00000169436	ENSG00000180138	ENSG00000214866	ENSG00000064703	ENSG00000157856	ENSG00000176927	ENSG00000226690	ENSG00000259060	ENSG00000124103	ENSG00000160282	ENSG00000111291	ENSG00000224586	ENSG00000229674	ENSG00000138622	ENSG00000166578	ENSG00000182329	ENSG00000142945	ENSG00000170486	ENSG00000162761	ENSG00000159708	ENSG00000181588	ENSG00000166928	ENSG00000166926	ENSG00000124818	ENSG00000176294	ENSG00000254221	ENSG00000173947	ENSG00000170927	ENSG00000237412	ENSG00000132554	ENSG00000114547	ENSG00000004809	ENSG00000063127	ENSG00000141316	ENSG00000170469	ENSG00000125834	ENSG00000166220	ENSG00000125409	ENSG00000159648	ENSG00000249693	ENSG00000145850	ENSG00000124251	ENSG00000152503	ENSG00000205838	ENSG00000167165	ENSG00000166359	ENSG00000015532	ENSG00000157999	ENSG00000166170	ENSG00000125888	ENSG00000137707	ENSG00000214688	ENSG00000215217	ENSG00000112539	ENSG00000226490	ENSG00000179058	ENSG00000204659	ENSG00000128596	ENSG00000197816	ENSG00000173013	ENSG00000138395	ENSG00000143702	ENSG00000163689	ENSG00000145920	ENSG00000123977	ENSG00000167646	ENSG00000170464	ENSG00000151577	ENSG00000007968	ENSG00000186976	ENSG00000268655	ENSG00000275778	ENSG00000278817	ENSG00000130035	ENSG00000100121	ENSG00000125245	ENSG00000136929	ENSG00000128322	ENSG00000174564	ENSG00000143319	ENSG00000163808	ENSG00000171695	ENSG00000148814	ENSG00000184313	ENSG00000168124	ENSG00000174788	ENSG00000155714	ENSG00000173868	ENSG00000188368	ENSG00000105982	ENSG00000120669	ENSG00000061656	ENSG00000230246	ENSG00000171772	ENSG00000163239	ENSG00000167858	ENSG00000163060	ENSG00000226174	ENSG00000175664	ENSG00000188133	ENSG00000118094	ENSG00000185798	ENSG00000172671	ENSG00000185869	ENSG00000140798	ENSG00000183260	ENSG00000142513	ENSG00000084693	ENSG00000088756	ENSG00000196503	ENSG00000250565	ENSG00000142920	ENSG00000136492	ENSG00000128346	ENSG00000100249	ENSG00000234409	ENSG00000230561	ENSG00000108702	ENSG00000218305	ENSG00000188037	ENSG00000034239	ENSG00000205560	ENSG00000166246	ENSG00000149927	ENSG00000149599	ENSG00000284209	ENSG00000203778	ENSG00000165113	ENSG00000130656	ENSG00000196388	ENSG00000256980	ENSG00000162398	ENSG00000152936	ENSG00000167210	ENSG00000159871	ENSG00000183496	ENSG00000101746	ENSG00000089723	ENSG00000156873	ENSG00000106341	ENSG00000212123	ENSG00000121446	ENSG00000158423	ENSG00000188659	ENSG00000186838	ENSG00000184716	ENSG00000162739	ENSG00000274211	ENSG00000165698	ENSG00000042317	ENSG00000186583	ENSG00000136206	ENSG00000184058	ENSG00000153495	ENSG00000162526	ENSG00000275004	ENSG00000131848	ENSG00000072818	ENSG00000159640	ENSG00000143727	ENSG00000065457	ENSG00000180264	ENSG00000188234	ENSG00000121057	ENSG00000174574	ENSG00000125652	ENSG00000151743	ENSG00000132623	ENSG00000144031	ENSG00000164512	ENSG00000131480	ENSG00000169621	ENSG00000161798	ENSG00000160007	ENSG00000254636	ENSG00000128989	ENSG00000213199	ENSG00000162174	ENSG00000138138	ENSG00000184743	ENSG00000166454	ENSG00000114573	ENSG00000224470	ENSG00000107262	ENSG00000214413	ENSG00000119636	ENSG00000141376	ENSG00000121380	ENSG00000189114	ENSG00000116985	ENSG00000138152	ENSG00000112276	ENSG00000119965	ENSG00000137720	ENSG00000182993	ENSG00000179476	ENSG00000205710	ENSG00000141219	ENSG00000105072	ENSG00000186897	ENSG00000082196	ENSG00000284308	ENSG00000228486	ENSG00000179021	ENSG00000163632	ENSG00000185127	ENSG00000203872	ENSG00000198663	ENSG00000164743	ENSG00000253250	ENSG00000004948	ENSG00000164615	ENSG00000092529	ENSG00000077549	ENSG00000153048	ENSG00000103021	ENSG00000176714	ENSG00000169193	ENSG00000183401	ENSG00000166960	ENSG00000260220	ENSG00000176155	ENSG00000183273	ENSG00000105321	ENSG00000123106	ENSG00000112761	ENSG00000133101	ENSG00000108100	ENSG00000107771	ENSG00000102543	ENSG00000158402	ENSG00000185267	ENSG00000239704	ENSG00000205923	ENSG00000154240	ENSG00000133393	ENSG00000106477	ENSG00000166037	ENSG00000101624	ENSG00000163885	ENSG00000089101	ENSG00000183833	ENSG00000001626	ENSG00000117971	ENSG00000136425	ENSG00000141977	ENSG00000188343	ENSG00000160161	ENSG00000234469	ENSG00000113240	ENSG00000149646	ENSG00000130176	ENSG00000256053	ENSG00000092758	ENSG00000070770	ENSG00000233932	ENSG00000055130	ENSG00000108094	ENSG00000112659	ENSG00000161921	ENSG00000166394	ENSG00000186104	ENSG00000198889	ENSG00000119522	ENSG00000100418	ENSG00000183628	ENSG00000128185	ENSG00000163214	ENSG00000197653	ENSG00000158486	ENSG00000124721	ENSG00000140403	ENSG00000170946	ENSG00000110011	ENSG00000163879	ENSG00000177990	ENSG00000185721	ENSG00000189269	ENSG00000260596	ENSG00000204348	ENSG00000105204	ENSG00000010219	ENSG00000165891	ENSG00000144597	ENSG00000179151	ENSG00000123427	ENSG00000118894	ENSG00000140025	ENSG00000178852	ENSG00000110047	ENSG00000106682	ENSG00000163577	ENSG00000162374	ENSG00000170291	ENSG00000187186	ENSG00000197991	ENSG00000239395	ENSG00000258674	ENSG00000260861	ENSG00000273554	ENSG00000274944	ENSG00000285749	ENSG00000286190	ENSG00000287585	ENSG00000183317	ENSG00000080224	ENSG00000117419	ENSG00000178965	ENSG00000100056	ENSG00000143845	ENSG00000106038	ENSG00000250821	ENSG00000178896	ENSG00000144199	ENSG00000133193	ENSG00000112584	ENSG00000156050	ENSG00000143340	ENSG00000173557	ENSG00000154319	ENSG00000178397	ENSG00000120709	ENSG00000077458	ENSG00000137414	ENSG00000187790	ENSG00000203780	ENSG00000145982	ENSG00000171823	ENSG00000150337	ENSG00000169018	ENSG00000151422	ENSG00000142621	ENSG00000112214	ENSG00000164946	ENSG00000172969	ENSG00000165775	ENSG00000172728	ENSG00000010361	ENSG00000092140	ENSG00000182256	ENSG00000148935	ENSG00000179562	ENSG00000179409	ENSG00000168546	ENSG00000141034	ENSG00000023572	ENSG00000135821	ENSG00000283980	ENSG00000237850	ENSG00000184206	ENSG00000108433	ENSG00000169704	ENSG00000105220	ENSG00000181619	ENSG00000175697	ENSG00000166856	ENSG00000135973	ENSG00000167468	ENSG00000125388	ENSG00000134443	ENSG00000204928	ENSG00000189369	ENSG00000101812	ENSG00000269466	ENSG00000268799	ENSG00000130956	ENSG00000182831	ENSG00000180423	ENSG00000121764	ENSG00000163517	ENSG00000114735	ENSG00000122557	ENSG00000168517	ENSG00000143512	ENSG00000127946	ENSG00000156515	ENSG00000103415	ENSG00000134709	ENSG00000260325	ENSG00000186792	ENSG00000003147	ENSG00000114446	ENSG00000132740	ENSG00000211641	ENSG00000162594	ENSG00000104432	ENSG00000151689	ENSG00000132376	ENSG00000065150	ENSG00000106012	ENSG00000214216	ENSG00000135070	ENSG00000167178	ENSG00000198885	ENSG00000081692	ENSG00000183340	ENSG00000157551	ENSG00000137261	ENSG00000124702	ENSG00000162755	ENSG00000178502	ENSG00000162456	ENSG00000128944	ENSG00000254997	ENSG00000143768	ENSG00000106852	ENSG00000185522	ENSG00000134324	ENSG00000158113	ENSG00000141294	ENSG00000184154	ENSG00000161328	ENSG00000133739	ENSG00000198739	ENSG00000161654	ENSG00000149657	ENSG00000179564	ENSG00000171357	ENSG00000104903	ENSG00000188408	ENSG00000130479	ENSG00000137764	ENSG00000084764	ENSG00000165406	ENSG00000176136	ENSG00000124733	ENSG00000157890	ENSG00000164024	ENSG00000067365	ENSG00000053328	ENSG00000206562	ENSG00000176624	ENSG00000198948	ENSG00000168958	ENSG00000185156	ENSG00000257335	ENSG00000257743	ENSG00000174917	ENSG00000100335	ENSG00000167842	ENSG00000075975	ENSG00000178053	ENSG00000213190	ENSG00000115275	ENSG00000164077	ENSG00000188010	ENSG00000139714	ENSG00000185681	ENSG00000172680	ENSG00000106330	ENSG00000143158	ENSG00000188981	ENSG00000215183	ENSG00000125459	ENSG00000066855	ENSG00000173171	ENSG00000172732	ENSG00000196465	ENSG00000133454	ENSG00000243477	ENSG00000148411	ENSG00000188554	ENSG00000101079	ENSG00000003509	ENSG00000139350	ENSG00000204356	ENSG00000268480	ENSG00000104825	ENSG00000151092	ENSG00000179873	ENSG00000112981	ENSG00000156574	ENSG00000196436	ENSG00000234719	ENSG00000233232	ENSG00000078618	ENSG00000144130	ENSG00000163002	ENSG00000136243	ENSG00000177989	ENSG00000111325	ENSG00000178814	ENSG00000204694	ENSG00000198452	ENSG00000196242	ENSG00000204657	ENSG00000204701	ENSG00000274102	ENSG00000176798	ENSG00000180988	ENSG00000183389	ENSG00000196578	ENSG00000230301	ENSG00000255223	ENSG00000243729	ENSG00000284609	ENSG00000197849	ENSG00000144645	ENSG00000132823	ENSG00000188162	ENSG00000109991	ENSG00000186288	ENSG00000007168	ENSG00000120727	ENSG00000148832	ENSG00000182749	ENSG00000102981	ENSG00000106331	ENSG00000113212	ENSG00000185813	ENSG00000160209	ENSG00000139197	ENSG00000197724	ENSG00000160345	ENSG00000127445	ENSG00000167103	ENSG00000204311	ENSG00000143627	ENSG00000151176	ENSG00000118557	ENSG00000283758	ENSG00000064933	ENSG00000100341	ENSG00000100227	ENSG00000186141	ENSG00000100614	ENSG00000204619	ENSG00000162148	ENSG00000165807	ENSG00000115685	ENSG00000119698	ENSG00000116721	ENSG00000204481	ENSG00000012211	ENSG00000132356	ENSG00000114302	ENSG00000067606	ENSG00000135406	ENSG00000233701	ENSG00000125818	ENSG00000125650	ENSG00000174915	ENSG00000131242	ENSG00000100228	ENSG00000183155	ENSG00000185379	ENSG00000100401	ENSG00000108961	ENSG00000180198	ENSG00000115255	ENSG00000079313	ENSG00000162944	ENSG00000087903	ENSG00000115841	ENSG00000108830	ENSG00000124226	ENSG00000134758	ENSG00000170881	ENSG00000110315	ENSG00000137075	ENSG00000146083	ENSG00000152464	ENSG00000155026	ENSG00000169402	ENSG00000100218	ENSG00000100583	ENSG00000020577	ENSG00000126524	ENSG00000268320	ENSG00000132330	ENSG00000166192	ENSG00000151778	ENSG00000149212	ENSG00000155542	ENSG00000176476	ENSG00000140600	ENSG00000156463	ENSG00000179526	ENSG00000168779	ENSG00000162723	ENSG00000145283	ENSG00000181240	ENSG00000103042	ENSG00000165915	ENSG00000141873	ENSG00000103546	ENSG00000165970	ENSG00000259120	ENSG00000203870	ENSG00000135587	ENSG00000174226	ENSG00000155761	ENSG00000162814	ENSG00000163071	ENSG00000006282	ENSG00000149634	ENSG00000132122	ENSG00000160284	ENSG00000274570	ENSG00000260097	ENSG00000100883	ENSG00000135250	ENSG00000180879	ENSG00000117155	ENSG00000070731	ENSG00000204344	ENSG00000001460	ENSG00000170310	ENSG00000196284	ENSG00000175854	ENSG00000103047	ENSG00000106638	ENSG00000121075	ENSG00000162782	ENSG00000182134	ENSG00000119913	ENSG00000183397	ENSG00000283297	ENSG00000108064	ENSG00000104055	ENSG00000159495	ENSG00000173451	ENSG00000177683	ENSG00000168152	ENSG00000169231	ENSG00000146426	ENSG00000105197	ENSG00000149488	ENSG00000284730	ENSG00000274386	ENSG00000282881	ENSG00000126106	ENSG00000144747	ENSG00000185361	ENSG00000173273	ENSG00000143337	ENSG00000175274	ENSG00000205456	ENSG00000139287	ENSG00000134900	ENSG00000253534	ENSG00000211707	ENSG00000211716	ENSG00000099899	ENSG00000126814	ENSG00000165699	ENSG00000000003	ENSG00000180543	ENSG00000149292	ENSG00000085831	ENSG00000170703	ENSG00000131462	ENSG00000156521	ENSG00000081307	ENSG00000198833	ENSG00000177889	ENSG00000012963	ENSG00000162543	ENSG00000167671	ENSG00000182040	ENSG00000036672	ENSG00000118369	ENSG00000170236	ENSG00000132952	ENSG00000143494	ENSG00000196131	ENSG00000105053	ENSG00000151532	ENSG00000166272	ENSG00000140527	ENSG00000179314	ENSG00000196236	ENSG00000146839	ENSG00000119703	ENSG00000100722	ENSG00000163812	ENSG00000156639	ENSG00000066185	ENSG00000196418	ENSG00000188629	ENSG00000251247	ENSG00000197647	ENSG00000243660	ENSG00000258405	ENSG00000197483	ENSG00000197928	ENSG00000229809	ENSG00000196946	ENSG00000215356	ENSG00000215372	ENSG00000182111	ENSG00000186376	ENSG00000196605	ENSG00000174276	ENSG00000149506	ENSG00000109917	ENSG00000235109
HPA_Leydig_cells	https://www.proteinatlas.org/humanproteome/single+cell+type	ENSG00000248099	ENSG00000170965	ENSG00000163395	ENSG00000178394	ENSG00000214510	ENSG00000159723	ENSG00000136931	ENSG00000163792	ENSG00000181195	ENSG00000156140	ENSG00000112936	ENSG00000064205	ENSG00000174807	ENSG00000197766	ENSG00000103196	ENSG00000003137	ENSG00000143196	ENSG00000106991	ENSG00000140092	ENSG00000111087	ENSG00000164161	ENSG00000004776	ENSG00000170801	ENSG00000050555	ENSG00000143768	ENSG00000139329	ENSG00000123572	ENSG00000183801	ENSG00000116774	ENSG00000134853	ENSG00000164530	ENSG00000188783	ENSG00000101911	ENSG00000151006	ENSG00000107317	ENSG00000168079	ENSG00000284791	ENSG00000162804	ENSG00000134245
HPA_Lymphatic_endothelial_cells	https://www.proteinatlas.org/humanproteome/single+cell+type	ENSG00000074621	ENSG00000204583	ENSG00000101331	ENSG00000182885	ENSG00000137077	ENSG00000184058	ENSG00000144648	ENSG00000129467	ENSG00000091879	ENSG00000178878	ENSG00000161940	ENSG00000184113	ENSG00000179284	ENSG00000147113	ENSG00000272636	ENSG00000249751	ENSG00000111145	ENSG00000164035	ENSG00000157554	ENSG00000037280	ENSG00000184344	ENSG00000213203	ENSG00000133574	ENSG00000196329	ENSG00000179144	ENSG00000171115	ENSG00000183153	ENSG00000127920	ENSG00000068001	ENSG00000104432	ENSG00000186994	ENSG00000128052	ENSG00000102271	ENSG00000172061	ENSG00000133800	ENSG00000102802	ENSG00000138722	ENSG00000260314	ENSG00000120279	ENSG00000183801	ENSG00000172320	ENSG00000113555	ENSG00000154330	ENSG00000120278	ENSG00000131477	ENSG00000105538	ENSG00000154133	ENSG00000140022	ENSG00000120156	ENSG00000003436	ENSG00000066056	ENSG00000163762	ENSG00000168477	ENSG00000130307
HPA_Macrophages	https://www.proteinatlas.org/humanproteome/single+cell+type	ENSG00000169385	ENSG00000092067	ENSG00000166211	ENSG00000100985	ENSG00000133246	ENSG00000159723	ENSG00000085265	ENSG00000163221	ENSG00000211727	ENSG00000134028	ENSG00000186074	ENSG00000258227	ENSG00000066336	ENSG00000102970	ENSG00000275385	ENSG00000116031	ENSG00000170909	ENSG00000104918	ENSG00000105352	ENSG00000140749	ENSG00000175489	ENSG00000038945	ENSG00000171777	ENSG00000102794	ENSG00000204472	ENSG00000173372	ENSG00000173369	ENSG00000159189	ENSG00000171860	ENSG00000275302	ENSG00000163823	ENSG00000121807	ENSG00000177575	ENSG00000090659	ENSG00000284690	ENSG00000105383	ENSG00000121594	ENSG00000111729	ENSG00000163131	ENSG00000163734	ENSG00000164935	ENSG00000147443	ENSG00000146094	ENSG00000261717	ENSG00000124491	ENSG00000186431	ENSG00000150337	ENSG00000143226	ENSG00000185897	ENSG00000122025	ENSG00000213203	ENSG00000133574	ENSG00000196329	ENSG00000171115	ENSG00000139572	ENSG00000126264	ENSG00000232629	ENSG00000216490	ENSG00000136634	ENSG00000086730	ENSG00000239998	ENSG00000244482	ENSG00000204577	ENSG00000105609	ENSG00000133800	ENSG00000260314	ENSG00000110079	ENSG00000214787	ENSG00000110077	ENSG00000235568	ENSG00000173391	ENSG00000073756	ENSG00000169413	ENSG00000161929	ENSG00000088827	ENSG00000254521	ENSG00000254415	ENSG00000168995	ENSG00000105366	ENSG00000129450	ENSG00000101307	ENSG00000196209	ENSG00000158714	ENSG00000018280	ENSG00000059377	ENSG00000101916	ENSG00000124731	ENSG00000151650	ENSG00000155659
HPA_Melanocytes	https://www.proteinatlas.org/humanproteome/single+cell+type	ENSG00000204538	ENSG00000171446	ENSG00000077498	ENSG00000080166	ENSG00000120215	ENSG00000212659	ENSG00000213759	ENSG00000132692	ENSG00000123407	ENSG00000187173	ENSG00000165192	ENSG00000175513	ENSG00000185664	ENSG00000186207	ENSG00000161634	ENSG00000117600	ENSG00000182968	ENSG00000110484	ENSG00000107165	ENSG00000256660	ENSG00000132185	ENSG00000188467	ENSG00000197106	ENSG00000134160	ENSG00000162643	ENSG00000055732	ENSG00000172551	ENSG00000180318	ENSG00000248919	ENSG00000092529	ENSG00000262484	ENSG00000123374	ENSG00000112877	ENSG00000173546	ENSG00000162144	ENSG00000101850	ENSG00000081985	ENSG00000157404	ENSG00000261857	ENSG00000183695	ENSG00000188269	ENSG00000188783	ENSG00000143171	ENSG00000178172	ENSG00000225366	ENSG00000008196	ENSG00000150244	ENSG00000146469
HPA_Mesothelial_cells	https://www.proteinatlas.org/humanproteome/single+cell+type	ENSG00000257017	ENSG00000147647	ENSG00000114200	ENSG00000243566	ENSG00000224389	ENSG00000092295	ENSG00000179914	ENSG00000125872	ENSG00000116690	ENSG00000156140	ENSG00000240583	ENSG00000131094	ENSG00000205929	ENSG00000244731	ENSG00000172137	ENSG00000174807	ENSG00000103888	ENSG00000128965	ENSG00000144810	ENSG00000088882	ENSG00000286190	ENSG00000180447	ENSG00000105509	ENSG00000124249	ENSG00000128052	ENSG00000102802	ENSG00000183801	ENSG00000101000	ENSG00000050628	ENSG00000124212	ENSG00000172780	ENSG00000203722	ENSG00000180440	ENSG00000138821
HPA_Microglial_cells	https://www.proteinatlas.org/humanproteome/single+cell+type	ENSG00000114487	ENSG00000111713	ENSG00000283599	ENSG00000047617	ENSG00000174963	ENSG00000100191	ENSG00000214300	ENSG00000104043	ENSG00000169783	ENSG00000043355	ENSG00000117154	ENSG00000261272	ENSG00000117600	ENSG00000101331	ENSG00000182132	ENSG00000082482	ENSG00000184156	ENSG00000091428	ENSG00000146090	ENSG00000141748	ENSG00000172379	ENSG00000182601	ENSG00000169313	ENSG00000119121	ENSG00000139800	ENSG00000183023	ENSG00000125257	ENSG00000117020	ENSG00000110497	ENSG00000138639	ENSG00000286237	ENSG00000206190	ENSG00000248919	ENSG00000141376	ENSG00000183826	ENSG00000288602	ENSG00000157388	ENSG00000004948	ENSG00000198286	ENSG00000055813	ENSG00000145996	ENSG00000099954	ENSG00000103888	ENSG00000171310	ENSG00000125954	ENSG00000166265	ENSG00000119522	ENSG00000150760	ENSG00000128512	ENSG00000164181	ENSG00000164035	ENSG00000261130	ENSG00000283765	ENSG00000286098	ENSG00000286112	ENSG00000286190	ENSG00000044524	ENSG00000157554	ENSG00000131558	ENSG00000054965	ENSG00000113391	ENSG00000222011	ENSG00000145982	ENSG00000145743	ENSG00000151422	ENSG00000078579	ENSG00000128573	ENSG00000151474	ENSG00000171115	ENSG00000228789	ENSG00000287542	ENSG00000127124	ENSG00000139675	ENSG00000184903	ENSG00000152315	ENSG00000185261	ENSG00000149633	ENSG00000118922	ENSG00000148655	ENSG00000204913	ENSG00000137764	ENSG00000280987	ENSG00000171843	ENSG00000057468	ENSG00000067798	ENSG00000145029	ENSG00000106459	ENSG00000154330	ENSG00000135365	ENSG00000258724	ENSG00000120278	ENSG00000120594	ENSG00000019485	ENSG00000185345	ENSG00000144724	ENSG00000172476	ENSG00000154710	ENSG00000182185	ENSG00000002016	ENSG00000158987	ENSG00000181827	ENSG00000105784	ENSG00000184178	ENSG00000010803	ENSG00000172985	ENSG00000105366	ENSG00000196209	ENSG00000181804	ENSG00000255274	ENSG00000162804	ENSG00000205238	ENSG00000273520	ENSG00000164808	ENSG00000198917	ENSG00000184005	ENSG00000133121	ENSG00000196284	ENSG00000101463	ENSG00000103047	ENSG00000121318	ENSG00000278599	ENSG00000131374	ENSG00000112837	ENSG00000059377	ENSG00000120156	ENSG00000139173	ENSG00000181234	ENSG00000173273	ENSG00000214736	ENSG00000283900	ENSG00000038382	ENSG00000144935	ENSG00000100154	ENSG00000259024	ENSG00000102595	ENSG00000253797	ENSG00000132549	ENSG00000151532	ENSG00000163625	ENSG00000143951	ENSG00000102053	ENSG00000215421	ENSG00000270011	ENSG00000250312	ENSG00000196597	ENSG00000106479	ENSG00000162415
HPA_Monocytes	https://www.proteinatlas.org/humanproteome/single+cell+type	ENSG00000124882	ENSG00000204020	ENSG00000189068	ENSG00000133246	ENSG00000159496	ENSG00000085265	ENSG00000140379	ENSG00000186074	ENSG00000162711	ENSG00000066336	ENSG00000214688	ENSG00000131042	ENSG00000170909	ENSG00000104918	ENSG00000105352	ENSG00000140749	ENSG00000175489	ENSG00000038945	ENSG00000106341	ENSG00000171777	ENSG00000102794	ENSG00000174837	ENSG00000204472	ENSG00000171860	ENSG00000197405	ENSG00000134830	ENSG00000275302	ENSG00000284690	ENSG00000105383	ENSG00000121594	ENSG00000102543	ENSG00000129757	ENSG00000131873	ENSG00000111729	ENSG00000163131	ENSG00000163734	ENSG00000152207	ENSG00000147443	ENSG00000146094	ENSG00000186431	ENSG00000143226	ENSG00000185897	ENSG00000171049	ENSG00000123689	ENSG00000213203	ENSG00000126251	ENSG00000139572	ENSG00000126264	ENSG00000216490	ENSG00000136634	ENSG00000125538	ENSG00000090376	ENSG00000239998	ENSG00000187116	ENSG00000244482	ENSG00000204577	ENSG00000166484	ENSG00000103313	ENSG00000110079	ENSG00000235568	ENSG00000144130	ENSG00000173391	ENSG00000177535	ENSG00000080815	ENSG00000073756	ENSG00000154710	ENSG00000104312	ENSG00000155307	ENSG00000161929	ENSG00000170542	ENSG00000254415	ENSG00000129450	ENSG00000101307	ENSG00000196209	ENSG00000018280	ENSG00000160326	ENSG00000167703	ENSG00000059377	ENSG00000173451	ENSG00000101916	ENSG00000124731	ENSG00000151650	ENSG00000107372	ENSG00000162702
HPA_Mucus_glandular_cells	https://www.proteinatlas.org/humanproteome/single+cell+type	ENSG00000171195	ENSG00000109205	ENSG00000181617	ENSG00000178776	ENSG00000096006	ENSG00000169035	ENSG00000012223	ENSG00000170561	ENSG00000257743	ENSG00000115112
HPA_Muller_glial_cells	https://www.proteinatlas.org/humanproteome/single+cell+type	ENSG00000119614	ENSG00000180245	ENSG00000152254	ENSG00000105954	ENSG00000134438	ENSG00000148482	ENSG00000183423	ENSG00000174963	ENSG00000140522	ENSG00000167971	ENSG00000188611	ENSG00000236782	ENSG00000129244	ENSG00000215612	ENSG00000204889	ENSG00000181541	ENSG00000170893	ENSG00000214336	ENSG00000010282	ENSG00000087250	ENSG00000007372	ENSG00000043355	ENSG00000131969	ENSG00000163646	ENSG00000170775	ENSG00000188338	ENSG00000169436	ENSG00000157833	ENSG00000145721	ENSG00000237412	ENSG00000005513	ENSG00000081138	ENSG00000152969	ENSG00000137463	ENSG00000156076	ENSG00000171885	ENSG00000146352	ENSG00000136110	ENSG00000205795	ENSG00000164434	ENSG00000162998	ENSG00000148604	ENSG00000184302	ENSG00000133169	ENSG00000082196	ENSG00000166426	ENSG00000100053	ENSG00000118231	ENSG00000163331	ENSG00000187773	ENSG00000050165	ENSG00000272636	ENSG00000161682	ENSG00000283267	ENSG00000182256	ENSG00000180447	ENSG00000059691	ENSG00000135821	ENSG00000211445	ENSG00000189369	ENSG00000177807	ENSG00000128052	ENSG00000103260	ENSG00000214237	ENSG00000188783	ENSG00000175785	ENSG00000146250	ENSG00000116745	ENSG00000268320	ENSG00000100012	ENSG00000138083	ENSG00000141750	ENSG00000091513	ENSG00000188051	ENSG00000186439	ENSG00000182040
HPA_NK-cells	https://www.proteinatlas.org/humanproteome/single+cell+type	ENSG00000183918	ENSG00000211772	ENSG00000170442	ENSG00000211751	ENSG00000182866	ENSG00000198851	ENSG00000211829	ENSG00000113263	ENSG00000116824	ENSG00000160654	ENSG00000113088	ENSG00000186049	ENSG00000105374	ENSG00000159496	ENSG00000211689	ENSG00000198821	ENSG00000163508	ENSG00000189013	ENSG00000181847	ENSG00000167664	ENSG00000117281	ENSG00000162894	ENSG00000036448	ENSG00000168421	ENSG00000174255	ENSG00000147138	ENSG00000111537	ENSG00000115607	ENSG00000204475	ENSG00000180644	ENSG00000073861	ENSG00000161405	ENSG00000205810	ENSG00000189430	ENSG00000163564	ENSG00000162739	ENSG00000198286	ENSG00000275302	ENSG00000271503	ENSG00000013725	ENSG00000173762	ENSG00000153283	ENSG00000164400	ENSG00000172543	ENSG00000163464	ENSG00000147443	ENSG00000117560	ENSG00000181036	ENSG00000137441	ENSG00000213203	ENSG00000133574	ENSG00000196329	ENSG00000179144	ENSG00000115523	ENSG00000145649	ENSG00000100453	ENSG00000100450	ENSG00000197540	ENSG00000126264	ENSG00000182393	ENSG00000081985	ENSG00000100385	ENSG00000125498	ENSG00000221957	ENSG00000167633	ENSG00000240403	ENSG00000111796	ENSG00000134545	ENSG00000205809	ENSG00000183542	ENSG00000134539	ENSG00000150045	ENSG00000139187	ENSG00000213809	ENSG00000086730	ENSG00000105370	ENSG00000185697	ENSG00000221933	ENSG00000141194	ENSG00000180739	ENSG00000164483	ENSG00000198574	ENSG00000027869	ENSG00000168995	ENSG00000205045	ENSG00000186891	ENSG00000227191	ENSG00000211695	ENSG00000074966	ENSG00000049247	ENSG00000143184	ENSG00000143185	ENSG00000115085	ENSG00000124256
HPA_Oligodendrocyte_precursors	https://www.proteinatlas.org/humanproteome/single+cell+type	ENSG00000118491	ENSG00000163046	ENSG00000141837	ENSG00000152214	ENSG00000111713	ENSG00000196361	ENSG00000205927	ENSG00000075429	ENSG00000136531	ENSG00000132692	ENSG00000167971	ENSG00000122584	ENSG00000175161	ENSG00000164418	ENSG00000007001	ENSG00000169085	ENSG00000204740	ENSG00000114200	ENSG00000100191	ENSG00000214300	ENSG00000139915	ENSG00000116147	ENSG00000187416	ENSG00000078018	ENSG00000166342	ENSG00000087495	ENSG00000144119	ENSG00000188674	ENSG00000159784	ENSG00000128683	ENSG00000171189	ENSG00000184408	ENSG00000150361	ENSG00000166268	ENSG00000079841	ENSG00000151952	ENSG00000185736	ENSG00000180998	ENSG00000169783	ENSG00000197177	ENSG00000171714	ENSG00000187527	ENSG00000127325	ENSG00000078725	ENSG00000117154	ENSG00000151079	ENSG00000075043	ENSG00000179915	ENSG00000117600	ENSG00000075035	ENSG00000101203	ENSG00000185610	ENSG00000136267	ENSG00000171587	ENSG00000145242	ENSG00000182132	ENSG00000082482	ENSG00000172915	ENSG00000196071	ENSG00000165899	ENSG00000101349	ENSG00000180287	ENSG00000148123	ENSG00000175097	ENSG00000091428	ENSG00000187902	ENSG00000005513	ENSG00000139364	ENSG00000008277	ENSG00000151320	ENSG00000174945	ENSG00000172379	ENSG00000172995	ENSG00000198797	ENSG00000075461	ENSG00000126733	ENSG00000170579	ENSG00000104059	ENSG00000187672	ENSG00000183960	ENSG00000148948	ENSG00000176204	ENSG00000187398	ENSG00000183715	ENSG00000150275	ENSG00000106278	ENSG00000256463	ENSG00000148082	ENSG00000183780	ENSG00000178235	ENSG00000156395	ENSG00000198846	ENSG00000155897	ENSG00000135298	ENSG00000185046	ENSG00000166862	ENSG00000040731	ENSG00000155052	ENSG00000183117	ENSG00000164176	ENSG00000114279	ENSG00000168959	ENSG00000185352	ENSG00000183783	ENSG00000205810	ENSG00000101746	ENSG00000102290	ENSG00000203805	ENSG00000196876	ENSG00000196376	ENSG00000183023	ENSG00000133958	ENSG00000138311	ENSG00000106526	ENSG00000173157	ENSG00000150471	ENSG00000157985	ENSG00000117020	ENSG00000171094	ENSG00000110497	ENSG00000151572	ENSG00000286237	ENSG00000139352	ENSG00000152092	ENSG00000167654	ENSG00000118322	ENSG00000248919	ENSG00000107518	ENSG00000141376	ENSG00000258643	ENSG00000164619	ENSG00000183826	ENSG00000131094	ENSG00000288602	ENSG00000134508	ENSG00000151067	ENSG00000157388	ENSG00000140945	ENSG00000145526	ENSG00000101542	ENSG00000145996	ENSG00000099954	ENSG00000171310	ENSG00000125954	ENSG00000018236	ENSG00000113805	ENSG00000134115	ENSG00000060718	ENSG00000112280	ENSG00000214960	ENSG00000121904	ENSG00000164796	ENSG00000173546	ENSG00000173406	ENSG00000170390	ENSG00000119522	ENSG00000157680	ENSG00000151240	ENSG00000150672	ENSG00000198947	ENSG00000150760	ENSG00000088538	ENSG00000128512	ENSG00000206052	ENSG00000130226	ENSG00000177990	ENSG00000145194	ENSG00000162374	ENSG00000261130	ENSG00000283765	ENSG00000286098	ENSG00000286112	ENSG00000286190	ENSG00000072134	ENSG00000196482	ENSG00000131558	ENSG00000169122	ENSG00000054965	ENSG00000113391	ENSG00000222011	ENSG00000272414	ENSG00000145982	ENSG00000142449	ENSG00000145743	ENSG00000183580	ENSG00000151422	ENSG00000102466	ENSG00000151474	ENSG00000163288	ENSG00000166206	ENSG00000166573	ENSG00000109738	ENSG00000171723	ENSG00000175697	ENSG00000144230	ENSG00000198908	ENSG00000125675	ENSG00000182771	ENSG00000163873	ENSG00000105464	ENSG00000196277	ENSG00000138411	ENSG00000165478	ENSG00000287542	ENSG00000127124	ENSG00000139675	ENSG00000184903	ENSG00000176049	ENSG00000189337	ENSG00000140015	ENSG00000177807	ENSG00000197584	ENSG00000162687	ENSG00000183775	ENSG00000185261	ENSG00000137177	ENSG00000162849	ENSG00000118922	ENSG00000205809	ENSG00000103227	ENSG00000165379	ENSG00000148655	ENSG00000134569	ENSG00000033122	ENSG00000175928	ENSG00000198739	ENSG00000185565	ENSG00000172264	ENSG00000187391	ENSG00000137764	ENSG00000280987	ENSG00000144893	ENSG00000145794	ENSG00000157890	ENSG00000053328	ENSG00000171843	ENSG00000136297	ENSG00000156103	ENSG00000117501	ENSG00000057468	ENSG00000132613	ENSG00000041515	ENSG00000102452	ENSG00000204442	ENSG00000067798	ENSG00000154654	ENSG00000259112	ENSG00000165973	ENSG00000145029	ENSG00000185942	ENSG00000169760	ENSG00000181322	ENSG00000151322	ENSG00000091129	ENSG00000106459	ENSG00000185737	ENSG00000162631	ENSG00000136243	ENSG00000079482	ENSG00000188770	ENSG00000079156	ENSG00000188729	ENSG00000169851	ENSG00000184588	ENSG00000134853	ENSG00000135365	ENSG00000081913	ENSG00000258724	ENSG00000117598	ENSG00000106536	ENSG00000109819	ENSG00000175175	ENSG00000119698	ENSG00000185345	ENSG00000144724	ENSG00000155093	ENSG00000196090	ENSG00000172476	ENSG00000154710	ENSG00000182185	ENSG00000002016	ENSG00000158987	ENSG00000162944	ENSG00000181827	ENSG00000145428	ENSG00000188282	ENSG00000145284	ENSG00000184178	ENSG00000010803	ENSG00000144285	ENSG00000112902	ENSG00000082684	ENSG00000152217	ENSG00000167037	ENSG00000172985	ENSG00000237515	ENSG00000158352	ENSG00000185052	ENSG00000151229	ENSG00000181804	ENSG00000121871	ENSG00000147481	ENSG00000157734	ENSG00000214338	ENSG00000205238	ENSG00000173678	ENSG00000273520	ENSG00000164808	ENSG00000198917	ENSG00000144057	ENSG00000177511	ENSG00000101638	ENSG00000133121	ENSG00000169302	ENSG00000196284	ENSG00000143469	ENSG00000198673	ENSG00000103047	ENSG00000121318	ENSG00000278599	ENSG00000131374	ENSG00000120156	ENSG00000009694	ENSG00000038295	ENSG00000149488	ENSG00000144868	ENSG00000139173	ENSG00000181234	ENSG00000152128	ENSG00000261115	ENSG00000173452	ENSG00000173273	ENSG00000214736	ENSG00000283900	ENSG00000038382	ENSG00000144935	ENSG00000100154	ENSG00000259024	ENSG00000102595	ENSG00000162402	ENSG00000111962	ENSG00000253797	ENSG00000132549	ENSG00000151532	ENSG00000163625	ENSG00000143951	ENSG00000179314	ENSG00000206579	ENSG00000103489	ENSG00000102053	ENSG00000198939	ENSG00000215421	ENSG00000270011	ENSG00000168916	ENSG00000250312	ENSG00000196597	ENSG00000170396	ENSG00000106479	ENSG00000162415
HPA_Oligodendrocytes	https://www.proteinatlas.org/humanproteome/single+cell+type	ENSG00000204655	ENSG00000132702	ENSG00000123560	ENSG00000118491	ENSG00000197430	ENSG00000105695	ENSG00000111713	ENSG00000197971	ENSG00000283599	ENSG00000198822	ENSG00000196361	ENSG00000205927	ENSG00000168314	ENSG00000184144	ENSG00000173786	ENSG00000204278	ENSG00000174963	ENSG00000175161	ENSG00000169085	ENSG00000215186	ENSG00000176381	ENSG00000152910	ENSG00000136541	ENSG00000214300	ENSG00000150656	ENSG00000145808	ENSG00000183230	ENSG00000087495	ENSG00000159784	ENSG00000127412	ENSG00000107331	ENSG00000157851	ENSG00000180998	ENSG00000010282	ENSG00000169783	ENSG00000169836	ENSG00000163377	ENSG00000174607	ENSG00000170775	ENSG00000149571	ENSG00000148826	ENSG00000058335	ENSG00000158865	ENSG00000172508	ENSG00000117266	ENSG00000184984	ENSG00000146910	ENSG00000116675	ENSG00000066468	ENSG00000084628	ENSG00000196071	ENSG00000180287	ENSG00000148123	ENSG00000175097	ENSG00000187902	ENSG00000139737	ENSG00000005513	ENSG00000078269	ENSG00000164124	ENSG00000124251	ENSG00000008277	ENSG00000151320	ENSG00000011426	ENSG00000172379	ENSG00000167123	ENSG00000183960	ENSG00000180834	ENSG00000196814	ENSG00000187147	ENSG00000187164	ENSG00000084453	ENSG00000178235	ENSG00000147488	ENSG00000119121	ENSG00000135298	ENSG00000185046	ENSG00000154493	ENSG00000071991	ENSG00000150394	ENSG00000164176	ENSG00000136960	ENSG00000180929	ENSG00000183783	ENSG00000198121	ENSG00000123119	ENSG00000103184	ENSG00000013293	ENSG00000133958	ENSG00000138311	ENSG00000183760	ENSG00000138316	ENSG00000150471	ENSG00000157985	ENSG00000117020	ENSG00000110497	ENSG00000151572	ENSG00000286237	ENSG00000125703	ENSG00000118322	ENSG00000248919	ENSG00000141376	ENSG00000258643	ENSG00000183826	ENSG00000112276	ENSG00000288602	ENSG00000092529	ENSG00000101542	ENSG00000145996	ENSG00000099954	ENSG00000125954	ENSG00000188153	ENSG00000103426	ENSG00000080819	ENSG00000214960	ENSG00000119522	ENSG00000151240	ENSG00000150672	ENSG00000198947	ENSG00000150760	ENSG00000135905	ENSG00000088538	ENSG00000128512	ENSG00000147459	ENSG00000188641	ENSG00000140025	ENSG00000164181	ENSG00000261130	ENSG00000283765	ENSG00000286098	ENSG00000286112	ENSG00000286190	ENSG00000044524	ENSG00000072134	ENSG00000196482	ENSG00000131558	ENSG00000150510	ENSG00000148541	ENSG00000054965	ENSG00000113391	ENSG00000222011	ENSG00000272414	ENSG00000145982	ENSG00000145743	ENSG00000183580	ENSG00000151422	ENSG00000086205	ENSG00000114541	ENSG00000075539	ENSG00000033170	ENSG00000148935	ENSG00000186417	ENSG00000171723	ENSG00000198908	ENSG00000141449	ENSG00000182771	ENSG00000138411	ENSG00000165478	ENSG00000287542	ENSG00000164161	ENSG00000127124	ENSG00000139675	ENSG00000130948	ENSG00000184903	ENSG00000176049	ENSG00000177807	ENSG00000135643	ENSG00000185261	ENSG00000149633	ENSG00000137177	ENSG00000164627	ENSG00000102271	ENSG00000103227	ENSG00000204913	ENSG00000173988	ENSG00000033122	ENSG00000198739	ENSG00000185565	ENSG00000172264	ENSG00000165509	ENSG00000187391	ENSG00000112893	ENSG00000137764	ENSG00000280987	ENSG00000145794	ENSG00000171843	ENSG00000120162	ENSG00000057468	ENSG00000102452	ENSG00000154654	ENSG00000259112	ENSG00000145029	ENSG00000169760	ENSG00000181322	ENSG00000132911	ENSG00000151322	ENSG00000106459	ENSG00000021645	ENSG00000178425	ENSG00000179468	ENSG00000140479	ENSG00000154678	ENSG00000184588	ENSG00000073417	ENSG00000135365	ENSG00000081913	ENSG00000164530	ENSG00000154864	ENSG00000258724	ENSG00000150867	ENSG00000115896	ENSG00000075651	ENSG00000120278	ENSG00000054690	ENSG00000120594	ENSG00000198753	ENSG00000175785	ENSG00000185345	ENSG00000135362	ENSG00000130962	ENSG00000151006	ENSG00000106772	ENSG00000080815	ENSG00000168297	ENSG00000172476	ENSG00000154710	ENSG00000182185	ENSG00000002016	ENSG00000158987	ENSG00000162944	ENSG00000181827	ENSG00000187823	ENSG00000177570	ENSG00000099194	ENSG00000145284	ENSG00000184178	ENSG00000010803	ENSG00000167037	ENSG00000140600	ENSG00000169247	ENSG00000158352	ENSG00000163393	ENSG00000070214	ENSG00000181804	ENSG00000176463	ENSG00000145147	ENSG00000214338	ENSG00000205238	ENSG00000173678	ENSG00000273520	ENSG00000164808	ENSG00000198917	ENSG00000184005	ENSG00000133121	ENSG00000105889	ENSG00000196284	ENSG00000101463	ENSG00000143469	ENSG00000103047	ENSG00000121318	ENSG00000278599	ENSG00000131374	ENSG00000070759	ENSG00000168152	ENSG00000137221	ENSG00000139173	ENSG00000196187	ENSG00000179104	ENSG00000173273	ENSG00000214736	ENSG00000283900	ENSG00000109654	ENSG00000213186	ENSG00000144935	ENSG00000072315	ENSG00000100154	ENSG00000175764	ENSG00000137941	ENSG00000259024	ENSG00000102595	ENSG00000182168	ENSG00000166348	ENSG00000253797	ENSG00000132549	ENSG00000028116	ENSG00000151532	ENSG00000163625	ENSG00000143951	ENSG00000102053	ENSG00000198939	ENSG00000136870	ENSG00000215421	ENSG00000198597	ENSG00000270011	ENSG00000168916	ENSG00000250312	ENSG00000196597	ENSG00000106479	ENSG00000162415
HPA_Oocytes	https://www.proteinatlas.org/humanproteome/single+cell+type	ENSG00000172179	ENSG00000101405	ENSG00000205445	ENSG00000212935	ENSG00000164438	ENSG00000171487	ENSG00000131738	ENSG00000104499	ENSG00000276747	ENSG00000151962	ENSG00000180176	ENSG00000168267	ENSG00000196335	ENSG00000066923	ENSG00000164778	ENSG00000007350	ENSG00000189023	ENSG00000178804	ENSG00000214107	ENSG00000188032	ENSG00000198759	ENSG00000074317	ENSG00000179148	ENSG00000183873	ENSG00000255298	ENSG00000103310	ENSG00000116996	ENSG00000186453	ENSG00000149507	ENSG00000160396	ENSG00000008438	ENSG00000132972	ENSG00000253649	ENSG00000186191	ENSG00000149735	ENSG00000170627	ENSG00000237521	ENSG00000264006	ENSG00000108759	ENSG00000126010	ENSG00000160207	ENSG00000087495	ENSG00000105251	ENSG00000165643	ENSG00000095627	ENSG00000176979	ENSG00000243910	ENSG00000117148	ENSG00000203910	ENSG00000164049	ENSG00000203907	ENSG00000183324	ENSG00000188779	ENSG00000169836	ENSG00000163377	ENSG00000100024	ENSG00000187997	ENSG00000188523	ENSG00000123454	ENSG00000080007	ENSG00000242441	ENSG00000094796	ENSG00000166800	ENSG00000100276	ENSG00000182968	ENSG00000132749	ENSG00000127423	ENSG00000101331	ENSG00000169436	ENSG00000175766	ENSG00000139445	ENSG00000160282	ENSG00000182329	ENSG00000164458	ENSG00000174945	ENSG00000268655	ENSG00000153266	ENSG00000121621	ENSG00000185467	ENSG00000197181	ENSG00000140368	ENSG00000256463	ENSG00000123453	ENSG00000234965	ENSG00000120669	ENSG00000154277	ENSG00000126787	ENSG00000174844	ENSG00000176302	ENSG00000188263	ENSG00000183571	ENSG00000196074	ENSG00000174460	ENSG00000275004	ENSG00000163017	ENSG00000197548	ENSG00000176383	ENSG00000006453	ENSG00000137875	ENSG00000085185	ENSG00000172331	ENSG00000226792	ENSG00000283567	ENSG00000214324	ENSG00000137434	ENSG00000007402	ENSG00000283247	ENSG00000205089	ENSG00000183625	ENSG00000158402	ENSG00000138028	ENSG00000169684	ENSG00000117971	ENSG00000198178	ENSG00000198612	ENSG00000131055	ENSG00000187959	ENSG00000100053	ENSG00000197653	ENSG00000158486	ENSG00000272636	ENSG00000187569	ENSG00000203909	ENSG00000185721	ENSG00000197977	ENSG00000275674	ENSG00000285471	ENSG00000123737	ENSG00000187690	ENSG00000144199	ENSG00000154319	ENSG00000177138	ENSG00000151422	ENSG00000183733	ENSG00000130383	ENSG00000111846	ENSG00000164404	ENSG00000261949	ENSG00000163281	ENSG00000285480	ENSG00000162639	ENSG00000138646	ENSG00000211891	ENSG00000162594	ENSG00000149596	ENSG00000203908	ENSG00000126337	ENSG00000162624	ENSG00000163380	ENSG00000134013	ENSG00000159374	ENSG00000185155	ENSG00000138587	ENSG00000164077	ENSG00000172680	ENSG00000146410	ENSG00000006788	ENSG00000283683	ENSG00000181965	ENSG00000145506	ENSG00000180053	ENSG00000179873	ENSG00000173572	ENSG00000158077	ENSG00000160505	ENSG00000179709	ENSG00000185792	ENSG00000106410	ENSG00000130751	ENSG00000163002	ENSG00000135175	ENSG00000255393	ENSG00000172519	ENSG00000180016	ENSG00000279301	ENSG00000227152	ENSG00000167355	ENSG00000197428	ENSG00000184698	ENSG00000205022	ENSG00000248485	ENSG00000126249	ENSG00000105185	ENSG00000184571	ENSG00000277481	ENSG00000146453	ENSG00000183527	ENSG00000180822	ENSG00000142538	ENSG00000134597	ENSG00000175449	ENSG00000124226	ENSG00000147655	ENSG00000175077	ENSG00000176476	ENSG00000178217	ENSG00000132874	ENSG00000166558	ENSG00000152253	ENSG00000146857	ENSG00000170310	ENSG00000196284	ENSG00000157703	ENSG00000182521	ENSG00000162782	ENSG00000182134	ENSG00000151365	ENSG00000151500	ENSG00000104953	ENSG00000260734	ENSG00000152128	ENSG00000139287	ENSG00000183439	ENSG00000214414	ENSG00000069018	ENSG00000070985	ENSG00000162222	ENSG00000261456	ENSG00000173213	ENSG00000165623	ENSG00000184979	ENSG00000170236	ENSG00000133980	ENSG00000214102	ENSG00000182223	ENSG00000189167	ENSG00000178381	ENSG00000152454	ENSG00000182111	ENSG00000186777	ENSG00000184635	ENSG00000188372
HPA_Ovarian_stromal_cells	https://www.proteinatlas.org/humanproteome/single+cell+type	ENSG00000105695	ENSG00000178394	ENSG00000147465	ENSG00000101440	ENSG00000136931	ENSG00000161640	ENSG00000244094	ENSG00000163792	ENSG00000162595	ENSG00000145536	ENSG00000188778	ENSG00000205929	ENSG00000008118	ENSG00000064205	ENSG00000088882	ENSG00000118231	ENSG00000206262	ENSG00000164107	ENSG00000004776	ENSG00000170801	ENSG00000143768	ENSG00000183801	ENSG00000116774	ENSG00000177839	ENSG00000134853	ENSG00000188783	ENSG00000106483	ENSG00000160229
HPA_Pancreatic_endocrine_cells	https://www.proteinatlas.org/humanproteome/single+cell+type	ENSG00000120937	ENSG00000254647	ENSG00000196748	ENSG00000212724	ENSG00000121351	ENSG00000205426	ENSG00000108849	ENSG00000187173	ENSG00000115263	ENSG00000167941	ENSG00000145642	ENSG00000136750	ENSG00000117152	ENSG00000174255	ENSG00000102970	ENSG00000166736	ENSG00000095981	ENSG00000054356	ENSG00000213886	ENSG00000126266	ENSG00000185002	ENSG00000164756	ENSG00000141433	ENSG00000139352	ENSG00000175262	ENSG00000136698	ENSG00000152093	ENSG00000089199	ENSG00000095752	ENSG00000137673	ENSG00000180053	ENSG00000175426	ENSG00000166922	ENSG00000080293
HPA_Paneth_cells	https://www.proteinatlas.org/humanproteome/single+cell+type	ENSG00000010438	ENSG00000138075	ENSG00000175329	ENSG00000168903	ENSG00000124469	ENSG00000007952	ENSG00000070019	ENSG00000187908	ENSG00000165702	ENSG00000167117	ENSG00000113722	ENSG00000106384	ENSG00000137634	ENSG00000143167	ENSG00000159182	ENSG00000079112	ENSG00000170956	ENSG00000165556	ENSG00000044012	ENSG00000269404	ENSG00000204614	ENSG00000198758	ENSG00000142484	ENSG00000117266	ENSG00000188175	ENSG00000168748	ENSG00000160349	ENSG00000183034	ENSG00000019102	ENSG00000105388	ENSG00000138316	ENSG00000156920	ENSG00000179674	ENSG00000142959	ENSG00000167434	ENSG00000079385	ENSG00000172828	ENSG00000188833	ENSG00000186564	ENSG00000172478	ENSG00000179626	ENSG00000178828	ENSG00000204616
HPA_Peritubular_cells	https://www.proteinatlas.org/humanproteome/single+cell+type	ENSG00000248099	ENSG00000164591	ENSG00000170965	ENSG00000214510	ENSG00000015413	ENSG00000159723	ENSG00000136931	ENSG00000163792	ENSG00000107796	ENSG00000008118	ENSG00000054803	ENSG00000130176	ENSG00000103196	ENSG00000003137	ENSG00000143196	ENSG00000106991	ENSG00000140092	ENSG00000179772	ENSG00000111087	ENSG00000004776	ENSG00000170801	ENSG00000145936	ENSG00000050555	ENSG00000143768	ENSG00000133392	ENSG00000106436	ENSG00000141052	ENSG00000183801	ENSG00000134853	ENSG00000164530	ENSG00000188783	ENSG00000101911	ENSG00000107317	ENSG00000172476	ENSG00000106483	ENSG00000284791	ENSG00000162804	ENSG00000134245
HPA_Plasma_cells	https://www.proteinatlas.org/humanproteome/single+cell+type	ENSG00000184502	ENSG00000165370	ENSG00000204001	ENSG00000211956	ENSG00000211933	ENSG00000237702	ENSG00000116748	ENSG00000211890	ENSG00000117215	ENSG00000167476	ENSG00000259490	ENSG00000211966	ENSG00000211945	ENSG00000276903	ENSG00000211897	ENSG00000180535	ENSG00000132704	ENSG00000211959	ENSG00000213999	ENSG00000137078	ENSG00000117090	ENSG00000230099	ENSG00000211896	ENSG00000240041	ENSG00000274576	ENSG00000225523	ENSG00000211678	ENSG00000211642	ENSG00000211658	ENSG00000240505	ENSG00000143297	ENSG00000111291	ENSG00000224650	ENSG00000273962	ENSG00000224041	ENSG00000168421	ENSG00000105369	ENSG00000277836	ENSG00000211898	ENSG00000211900	ENSG00000211968	ENSG00000211965	ENSG00000211952	ENSG00000276566	ENSG00000239819	ENSG00000211665	ENSG00000211654	ENSG00000101057	ENSG00000213402	ENSG00000061656	ENSG00000139193	ENSG00000154165	ENSG00000170128	ENSG00000274997	ENSG00000278705	ENSG00000211892	ENSG00000211905	ENSG00000211899	ENSG00000211962	ENSG00000211973	ENSG00000211943	ENSG00000211957	ENSG00000270467	ENSG00000241244	ENSG00000242766	ENSG00000251039	ENSG00000241351	ENSG00000211651	ENSG00000211672	ENSG00000211637	ENSG00000161405	ENSG00000189233	ENSG00000110777	ENSG00000162739	ENSG00000178999	ENSG00000170819	ENSG00000116985	ENSG00000198286	ENSG00000184451	ENSG00000121807	ENSG00000004468	ENSG00000099958	ENSG00000146094	ENSG00000255639	ENSG00000261717	ENSG00000267001	ENSG00000275063	ENSG00000277856	ENSG00000284292	ENSG00000134285	ENSG00000196747	ENSG00000278677	ENSG00000278463	ENSG00000276410	ENSG00000197153	ENSG00000211895	ENSG00000211891	ENSG00000211893	ENSG00000211904	ENSG00000242887	ENSG00000242472	ENSG00000211934	ENSG00000211950	ENSG00000211935	ENSG00000211961	ENSG00000280411	ENSG00000211951	ENSG00000211937	ENSG00000211974	ENSG00000211941	ENSG00000211942	ENSG00000211944	ENSG00000211946	ENSG00000211947	ENSG00000211949	ENSG00000270550	ENSG00000211955	ENSG00000211958	ENSG00000232216	ENSG00000211964	ENSG00000211967	ENSG00000223648	ENSG00000282639	ENSG00000211972	ENSG00000211938	ENSG00000225698	ENSG00000211976	ENSG00000271178	ENSG00000259680	ENSG00000270472	ENSG00000231475	ENSG00000276775	ENSG00000224373	ENSG00000211970	ENSG00000259261	ENSG00000282651	ENSG00000282122	ENSG00000211979	ENSG00000211592	ENSG00000243290	ENSG00000240864	ENSG00000240382	ENSG00000244575	ENSG00000242076	ENSG00000239862	ENSG00000242371	ENSG00000243466	ENSG00000239855	ENSG00000240671	ENSG00000241755	ENSG00000278857	ENSG00000239975	ENSG00000250036	ENSG00000251546	ENSG00000211633	ENSG00000242580	ENSG00000231292	ENSG00000241294	ENSG00000244116	ENSG00000243238	ENSG00000241566	ENSG00000211623	ENSG00000242534	ENSG00000243264	ENSG00000239571	ENSG00000244437	ENSG00000239951	ENSG00000243063	ENSG00000211632	ENSG00000211625	ENSG00000228325	ENSG00000233999	ENSG00000211598	ENSG00000211599	ENSG00000211611	ENSG00000211677	ENSG00000211679	ENSG00000211685	ENSG00000254709	ENSG00000211655	ENSG00000211653	ENSG00000211648	ENSG00000211645	ENSG00000211644	ENSG00000211641	ENSG00000211668	ENSG00000211666	ENSG00000211664	ENSG00000211660	ENSG00000278196	ENSG00000211673	ENSG00000211669	ENSG00000211663	ENSG00000211662	ENSG00000211661	ENSG00000211659	ENSG00000211670	ENSG00000211639	ENSG00000211650	ENSG00000211647	ENSG00000211643	ENSG00000211640	ENSG00000211652	ENSG00000211649	ENSG00000211638	ENSG00000223350	ENSG00000091181	ENSG00000132465	ENSG00000185155	ENSG00000062582	ENSG00000170476	ENSG00000259112	ENSG00000083454	ENSG00000102096	ENSG00000243207	ENSG00000172780	ENSG00000180879	ENSG00000048462	ENSG00000186891	ENSG00000153066	ENSG00000239264	ENSG00000198833	ENSG00000124256
HPA_Prostatic_glandular_cells	https://www.proteinatlas.org/humanproteome/single+cell+type	ENSG00000169347	ENSG00000101441	ENSG00000163810	ENSG00000142515	ENSG00000167751	ENSG00000014257	ENSG00000107018	ENSG00000144481	ENSG00000167749	ENSG00000263639	ENSG00000159182	ENSG00000186458	ENSG00000168539	ENSG00000122585	ENSG00000158715	ENSG00000164651	ENSG00000120903	ENSG00000211689	ENSG00000140506	ENSG00000196834	ENSG00000128250	ENSG00000157214	ENSG00000167034	ENSG00000167332	ENSG00000222036	ENSG00000133116	ENSG00000100285	ENSG00000128253	ENSG00000146205	ENSG00000248329	ENSG00000086205	ENSG00000197674	ENSG00000197428	ENSG00000128655	ENSG00000187537	ENSG00000198062	ENSG00000072042	ENSG00000013392	ENSG00000140263
HPA_Proximal_enterocytes	https://www.proteinatlas.org/humanproteome/single+cell+type	ENSG00000131142	ENSG00000154646	ENSG00000114113	ENSG00000010438	ENSG00000145384	ENSG00000090402	ENSG00000084674	ENSG00000163295	ENSG00000036473	ENSG00000266200	ENSG00000112818	ENSG00000172689	ENSG00000278505	ENSG00000170231	ENSG00000168955	ENSG00000060566	ENSG00000138075	ENSG00000175329	ENSG00000168903	ENSG00000169876	ENSG00000203859	ENSG00000141434	ENSG00000136872	ENSG00000174358	ENSG00000139540	ENSG00000278558	ENSG00000182271	ENSG00000100197	ENSG00000111701	ENSG00000204872	ENSG00000143954	ENSG00000156222	ENSG00000070019	ENSG00000166866	ENSG00000187908	ENSG00000169688	ENSG00000249948	ENSG00000213996	ENSG00000144410	ENSG00000167117	ENSG00000113722	ENSG00000204978	ENSG00000204740	ENSG00000232070	ENSG00000186146	ENSG00000106384	ENSG00000110244	ENSG00000074276	ENSG00000143167	ENSG00000167800	ENSG00000188611	ENSG00000079112	ENSG00000108576	ENSG00000182156	ENSG00000166268	ENSG00000172425	ENSG00000165556	ENSG00000015413	ENSG00000213901	ENSG00000137251	ENSG00000204614	ENSG00000166126	ENSG00000187288	ENSG00000198758	ENSG00000162391	ENSG00000162882	ENSG00000170482	ENSG00000100170	ENSG00000095932	ENSG00000167780	ENSG00000197165	ENSG00000142484	ENSG00000122121	ENSG00000166825	ENSG00000165841	ENSG00000131482	ENSG00000182327	ENSG00000179546	ENSG00000155666	ENSG00000165828	ENSG00000007216	ENSG00000117834	ENSG00000021488	ENSG00000211454	ENSG00000118137	ENSG00000107611	ENSG00000104808	ENSG00000244067	ENSG00000174827	ENSG00000125255	ENSG00000088386	ENSG00000256162	ENSG00000180061	ENSG00000118094	ENSG00000119121	ENSG00000178462	ENSG00000132744	ENSG00000173237	ENSG00000273777	ENSG00000160868	ENSG00000174567	ENSG00000168060	ENSG00000198569	ENSG00000114771	ENSG00000159640	ENSG00000130234	ENSG00000179674	ENSG00000184163	ENSG00000241224	ENSG00000172831	ENSG00000172828	ENSG00000136305	ENSG00000205702	ENSG00000186115	ENSG00000132437	ENSG00000185000	ENSG00000213918	ENSG00000138792	ENSG00000188833	ENSG00000172782	ENSG00000100031	ENSG00000167588	ENSG00000243955	ENSG00000013583	ENSG00000062524	ENSG00000257335	ENSG00000166959	ENSG00000124299	ENSG00000143627	ENSG00000138308	ENSG00000115255	ENSG00000141295	ENSG00000179520	ENSG00000197208	ENSG00000102743	ENSG00000186198	ENSG00000148942	ENSG00000132207	ENSG00000099994	ENSG00000185339	ENSG00000149476	ENSG00000167105	ENSG00000204616
HPA_Proximal_tubular_cells	https://www.proteinatlas.org/humanproteome/single+cell+type	ENSG00000183747	ENSG00000164325	ENSG00000101200	ENSG00000241119	ENSG00000066813	ENSG00000164893	ENSG00000197891	ENSG00000149452	ENSG00000101405	ENSG00000101425	ENSG00000145692	ENSG00000148795	ENSG00000112499	ENSG00000164363	ENSG00000204511	ENSG00000186335	ENSG00000131183	ENSG00000100253	ENSG00000113492	ENSG00000211452	ENSG00000147647	ENSG00000250799	ENSG00000197901	ENSG00000166840	ENSG00000204872	ENSG00000101198	ENSG00000153086	ENSG00000156222	ENSG00000140675	ENSG00000143257	ENSG00000249948	ENSG00000116882	ENSG00000007001	ENSG00000204978	ENSG00000149124	ENSG00000132855	ENSG00000171766	ENSG00000179761	ENSG00000171759	ENSG00000154025	ENSG00000259916	ENSG00000113790	ENSG00000081051	ENSG00000132840	ENSG00000197658	ENSG00000182156	ENSG00000144035	ENSG00000137204	ENSG00000180638	ENSG00000172425	ENSG00000182919	ENSG00000147003	ENSG00000110887	ENSG00000113924	ENSG00000086991	ENSG00000132541	ENSG00000213901	ENSG00000137251	ENSG00000100024	ENSG00000140839	ENSG00000169738	ENSG00000162882	ENSG00000102109	ENSG00000081800	ENSG00000174502	ENSG00000095932	ENSG00000129151	ENSG00000157322	ENSG00000160282	ENSG00000134864	ENSG00000182327	ENSG00000119711	ENSG00000107611	ENSG00000019186	ENSG00000104808	ENSG00000244067	ENSG00000158104	ENSG00000174827	ENSG00000162366	ENSG00000132744	ENSG00000116771	ENSG00000204444	ENSG00000157335	ENSG00000205795	ENSG00000162897	ENSG00000133116	ENSG00000144214	ENSG00000244020	ENSG00000124564	ENSG00000198569	ENSG00000010379	ENSG00000271824	ENSG00000117054	ENSG00000162433	ENSG00000248329	ENSG00000240583	ENSG00000204653	ENSG00000162174	ENSG00000092529	ENSG00000100053	ENSG00000205279	ENSG00000153071	ENSG00000132437	ENSG00000142182	ENSG00000103876	ENSG00000261308	ENSG00000130005	ENSG00000205835	ENSG00000167588	ENSG00000211445	ENSG00000137106	ENSG00000243955	ENSG00000105707	ENSG00000087076	ENSG00000157551	ENSG00000079616	ENSG00000158113	ENSG00000014641	ENSG00000198417	ENSG00000125144	ENSG00000205358	ENSG00000183036	ENSG00000124299	ENSG00000143627	ENSG00000165983	ENSG00000090565	ENSG00000139194	ENSG00000178828	ENSG00000141295	ENSG00000148942	ENSG00000140263	ENSG00000204344	ENSG00000121236	ENSG00000069018
HPA_Rod_photoreceptor_cells	https://www.proteinatlas.org/humanproteome/single+cell+type	ENSG00000163914	ENSG00000116703	ENSG00000172179	ENSG00000105507	ENSG00000114349	ENSG00000187033	ENSG00000286920	ENSG00000130561	ENSG00000156194	ENSG00000149651	ENSG00000129221	ENSG00000109047	ENSG00000102104	ENSG00000265203	ENSG00000112041	ENSG00000082126	ENSG00000101890	ENSG00000278570	ENSG00000105392	ENSG00000183638	ENSG00000112706	ENSG00000185527	ENSG00000070729	ENSG00000048545	ENSG00000129535	ENSG00000183185	ENSG00000132915	ENSG00000102001	ENSG00000168263	ENSG00000185974	ENSG00000112619	ENSG00000179270	ENSG00000198691	ENSG00000173976	ENSG00000188107	ENSG00000074621	ENSG00000081148	ENSG00000198570	ENSG00000227729	ENSG00000124507	ENSG00000139767	ENSG00000132518	ENSG00000074317	ENSG00000171773	ENSG00000185518	ENSG00000047617	ENSG00000042781	ENSG00000183423	ENSG00000109103	ENSG00000183378	ENSG00000133256	ENSG00000182324	ENSG00000214300	ENSG00000168843	ENSG00000198515	ENSG00000165588	ENSG00000079101	ENSG00000078018	ENSG00000147613	ENSG00000167612	ENSG00000129244	ENSG00000175544	ENSG00000267909	ENSG00000170324	ENSG00000132026	ENSG00000162383	ENSG00000246922	ENSG00000111674	ENSG00000070601	ENSG00000078369	ENSG00000100276	ENSG00000188338	ENSG00000172350	ENSG00000139988	ENSG00000108370	ENSG00000137877	ENSG00000177679	ENSG00000165724	ENSG00000197816	ENSG00000277200	ENSG00000148600	ENSG00000106976	ENSG00000100344	ENSG00000054356	ENSG00000152822	ENSG00000164588	ENSG00000186326	ENSG00000184716	ENSG00000064687	ENSG00000156140	ENSG00000130559	ENSG00000048342	ENSG00000099954	ENSG00000132437	ENSG00000162946	ENSG00000198947	ENSG00000183914	ENSG00000119772	ENSG00000272636	ENSG00000131558	ENSG00000283267	ENSG00000149328	ENSG00000065325	ENSG00000135835	ENSG00000167615	ENSG00000227877	ENSG00000183303	ENSG00000182334	ENSG00000090097	ENSG00000059915	ENSG00000116745	ENSG00000235376	ENSG00000187634	ENSG00000100583	ENSG00000169247	ENSG00000133460	ENSG00000115297	ENSG00000188051	ENSG00000140527	ENSG00000175155	ENSG00000072121	ENSG00000167637
HPA_Salivary_duct_cells	https://www.proteinatlas.org/humanproteome/single+cell+type	ENSG00000176009	ENSG00000162399	ENSG00000169035	ENSG00000087128	ENSG00000173612	ENSG00000170561	ENSG00000115112
HPA_Schwann_cells	https://www.proteinatlas.org/humanproteome/single+cell+type	ENSG00000173786	ENSG00000139549	ENSG00000144355	ENSG00000160307	ENSG00000087250	ENSG00000171956	ENSG00000163599	ENSG00000214688	ENSG00000241233	ENSG00000071991	ENSG00000120057	ENSG00000171819	ENSG00000116985	ENSG00000064205	ENSG00000197992	ENSG00000215018	ENSG00000173546	ENSG00000241404	ENSG00000255639	ENSG00000284292	ENSG00000122025	ENSG00000187140	ENSG00000180758	ENSG00000120436	ENSG00000163873	ENSG00000164107	ENSG00000120094	ENSG00000131203	ENSG00000135643	ENSG00000153902	ENSG00000261857	ENSG00000158887	ENSG00000175785	ENSG00000172476	ENSG00000169413	ENSG00000136546	ENSG00000158714	ENSG00000070731	ENSG00000133121	ENSG00000173578
HPA_Secretory_cells	https://www.proteinatlas.org/humanproteome/single+cell+type	ENSG00000085465	ENSG00000105695	ENSG00000139055	ENSG00000096006	ENSG00000160349	ENSG00000103355	ENSG00000277639	ENSG00000122136	ENSG00000174460	ENSG00000162174	ENSG00000163331	ENSG00000124249	ENSG00000147206	ENSG00000168515	ENSG00000134595	ENSG00000188051
HPA_Serous_glandular_cells	https://www.proteinatlas.org/humanproteome/single+cell+type	ENSG00000121335	ENSG00000126550	ENSG00000197870	ENSG00000131050	ENSG00000205649	ENSG00000251655	ENSG00000170367	ENSG00000187533	ENSG00000171201	ENSG00000126549	ENSG00000134551	ENSG00000167419	ENSG00000162078	ENSG00000170369	ENSG00000237763	ENSG00000131686	ENSG00000230657	ENSG00000240038	ENSG00000174876	ENSG00000187733	ENSG00000182591	ENSG00000109208	ENSG00000111215	ENSG00000184330	ENSG00000137976	ENSG00000187908	ENSG00000137634	ENSG00000231887	ENSG00000178690	ENSG00000141485	ENSG00000180535	ENSG00000164047	ENSG00000178776	ENSG00000241356	ENSG00000164089	ENSG00000140506	ENSG00000102891	ENSG00000171199	ENSG00000159763	ENSG00000143556	ENSG00000012223	ENSG00000241794	ENSG00000163216	ENSG00000161798	ENSG00000198183	ENSG00000163464	ENSG00000162747	ENSG00000186832	ENSG00000257743	ENSG00000135842	ENSG00000196805	ENSG00000203785	ENSG00000185873	ENSG00000186806
HPA_Sertoli_cells	https://www.proteinatlas.org/humanproteome/single+cell+type	ENSG00000120937	ENSG00000180424	ENSG00000198798	ENSG00000147378	ENSG00000249139	ENSG00000275520	ENSG00000268994	ENSG00000204025	ENSG00000170262	ENSG00000122145	ENSG00000171864	ENSG00000147465	ENSG00000140839	ENSG00000242441	ENSG00000224109	ENSG00000136931	ENSG00000163792	ENSG00000104899	ENSG00000182685	ENSG00000275004	ENSG00000107796	ENSG00000133169	ENSG00000130176	ENSG00000131055	ENSG00000173546	ENSG00000179284	ENSG00000180383	ENSG00000179772	ENSG00000111087	ENSG00000204882	ENSG00000243955	ENSG00000135424	ENSG00000132911	ENSG00000147206	ENSG00000183251	ENSG00000179626	ENSG00000278195	ENSG00000224982
HPA_Skeletal_myocytes	https://www.proteinatlas.org/humanproteome/single+cell+type	ENSG00000172179	ENSG00000109061	ENSG00000101470	ENSG00000180209	ENSG00000196091	ENSG00000168530	ENSG00000196296	ENSG00000081248	ENSG00000125414	ENSG00000177791	ENSG00000248746	ENSG00000163157	ENSG00000068976	ENSG00000154415	ENSG00000143318	ENSG00000165887	ENSG00000157119	ENSG00000120729	ENSG00000183091	ENSG00000264424	ENSG00000186335	ENSG00000141161	ENSG00000108878	ENSG00000104848	ENSG00000214872	ENSG00000173991	ENSG00000156885	ENSG00000239474	ENSG00000198842	ENSG00000130595	ENSG00000164778	ENSG00000111046	ENSG00000164591	ENSG00000185739	ENSG00000159173	ENSG00000177752	ENSG00000163126	ENSG00000170807	ENSG00000091482	ENSG00000185482	ENSG00000077522	ENSG00000198125	ENSG00000101605	ENSG00000114854	ENSG00000196218	ENSG00000186628	ENSG00000153531	ENSG00000240045	ENSG00000105048	ENSG00000101892	ENSG00000183386	ENSG00000108515	ENSG00000182676	ENSG00000116748	ENSG00000130598	ENSG00000196811	ENSG00000148377	ENSG00000111049	ENSG00000165917	ENSG00000170417	ENSG00000164440	ENSG00000159251	ENSG00000169885	ENSG00000147256	ENSG00000167476	ENSG00000122180	ENSG00000169271	ENSG00000138136	ENSG00000165192	ENSG00000129910	ENSG00000086967	ENSG00000143028	ENSG00000138100	ENSG00000174437	ENSG00000144644	ENSG00000163395	ENSG00000101306	ENSG00000140795	ENSG00000164708	ENSG00000104879	ENSG00000115593	ENSG00000156219	ENSG00000168427	ENSG00000146147	ENSG00000129152	ENSG00000102683	ENSG00000177238	ENSG00000135902	ENSG00000130957	ENSG00000133020	ENSG00000138435	ENSG00000010282	ENSG00000173641	ENSG00000142661	ENSG00000160299	ENSG00000168333	ENSG00000171714	ENSG00000127325	ENSG00000130433	ENSG00000188716	ENSG00000022267	ENSG00000139914	ENSG00000161896	ENSG00000154553	ENSG00000163110	ENSG00000267060	ENSG00000125744	ENSG00000143632	ENSG00000164122	ENSG00000067191	ENSG00000168509	ENSG00000182759	ENSG00000272573	ENSG00000237412	ENSG00000112183	ENSG00000170290	ENSG00000147573	ENSG00000168334	ENSG00000172995	ENSG00000248713	ENSG00000164879	ENSG00000182533	ENSG00000164309	ENSG00000163827	ENSG00000166343	ENSG00000177551	ENSG00000115592	ENSG00000166592	ENSG00000007314	ENSG00000178821	ENSG00000158022	ENSG00000163092	ENSG00000163995	ENSG00000136383	ENSG00000177354	ENSG00000170681	ENSG00000185028	ENSG00000197893	ENSG00000154358	ENSG00000183571	ENSG00000121577	ENSG00000170162	ENSG00000174429	ENSG00000124701	ENSG00000146926	ENSG00000112276	ENSG00000092529	ENSG00000099954	ENSG00000173546	ENSG00000129170	ENSG00000175084	ENSG00000198947	ENSG00000137094	ENSG00000131080	ENSG00000128591	ENSG00000130005	ENSG00000168621	ENSG00000167588	ENSG00000004776	ENSG00000135424	ENSG00000149596	ENSG00000175946	ENSG00000163380	ENSG00000156265	ENSG00000047849	ENSG00000227877	ENSG00000133055	ENSG00000106436	ENSG00000133454	ENSG00000138347	ENSG00000204695	ENSG00000079156	ENSG00000188729	ENSG00000009709	ENSG00000253873	ENSG00000262576	ENSG00000107859	ENSG00000228672	ENSG00000283787	ENSG00000140986	ENSG00000143434	ENSG00000181856	ENSG00000184343	ENSG00000092607	ENSG00000224982	ENSG00000072954	ENSG00000186439	ENSG00000155657
HPA_Smooth_muscle_cells	https://www.proteinatlas.org/humanproteome/single+cell+type	ENSG00000170965	ENSG00000198759	ENSG00000111049	ENSG00000143839	ENSG00000272573	ENSG00000172724	ENSG00000187714	ENSG00000174460	ENSG00000107796	ENSG00000163017	ENSG00000178878	ENSG00000064205	ENSG00000174807	ENSG00000130176	ENSG00000168542	ENSG00000131055	ENSG00000103196	ENSG00000173546	ENSG00000180383	ENSG00000149564	ENSG00000179772	ENSG00000204882	ENSG00000177464	ENSG00000134443	ENSG00000004776	ENSG00000135424	ENSG00000149596	ENSG00000137507	ENSG00000139329	ENSG00000133392	ENSG00000141052	ENSG00000183801	ENSG00000116774	ENSG00000154330	ENSG00000133110	ENSG00000188783	ENSG00000111404	ENSG00000092607	ENSG00000120332
HPA_Spermatocytes	https://www.proteinatlas.org/humanproteome/single+cell+type	ENSG00000204548	ENSG00000157060	ENSG00000177143	ENSG00000198033	ENSG00000188386	ENSG00000163114	ENSG00000144962	ENSG00000106013	ENSG00000140932	ENSG00000204379	ENSG00000151005	ENSG00000104755	ENSG00000161973	ENSG00000150676	ENSG00000176988	ENSG00000278633	ENSG00000229937	ENSG00000177504	ENSG00000151475	ENSG00000134249	ENSG00000224902	ENSG00000165059	ENSG00000170748	ENSG00000112273	ENSG00000204300	ENSG00000176566	ENSG00000182459	ENSG00000274391	ENSG00000046774	ENSG00000166796	ENSG00000139797	ENSG00000166049	ENSG00000068985	ENSG00000184786	ENSG00000221900	ENSG00000184650	ENSG00000178021	ENSG00000231989	ENSG00000187806	ENSG00000169059	ENSG00000189064	ENSG00000171989	ENSG00000198798	ENSG00000216649	ENSG00000205359	ENSG00000142025	ENSG00000154438	ENSG00000218823	ENSG00000186075	ENSG00000077935	ENSG00000183629	ENSG00000054796	ENSG00000244234	ENSG00000102021	ENSG00000006047	ENSG00000168757	ENSG00000168619	ENSG00000158553	ENSG00000131126	ENSG00000182583	ENSG00000170516	ENSG00000198765	ENSG00000236446	ENSG00000179213	ENSG00000165584	ENSG00000155495	ENSG00000173401	ENSG00000104499	ENSG00000151962	ENSG00000236444	ENSG00000121634	ENSG00000217442	ENSG00000186452	ENSG00000130783	ENSG00000171804	ENSG00000196335	ENSG00000198681	ENSG00000114487	ENSG00000206043	ENSG00000277535	ENSG00000146047	ENSG00000151846	ENSG00000176160	ENSG00000239620	ENSG00000185888	ENSG00000204952	ENSG00000234068	ENSG00000123584	ENSG00000205301	ENSG00000132446	ENSG00000274274	ENSG00000183434	ENSG00000244219	ENSG00000165496	ENSG00000173769	ENSG00000205642	ENSG00000204382	ENSG00000253506	ENSG00000007350	ENSG00000178997	ENSG00000266826	ENSG00000189023	ENSG00000155754	ENSG00000267978	ENSG00000140623	ENSG00000042813	ENSG00000162039	ENSG00000177483	ENSG00000100312	ENSG00000214107	ENSG00000170965	ENSG00000214842	ENSG00000234511	ENSG00000283599	ENSG00000135436	ENSG00000188032	ENSG00000176732	ENSG00000175718	ENSG00000142698	ENSG00000158639	ENSG00000183206	ENSG00000174448	ENSG00000099840	ENSG00000143194	ENSG00000221867	ENSG00000120329	ENSG00000157653	ENSG00000132141	ENSG00000006634	ENSG00000141096	ENSG00000237452	ENSG00000182308	ENSG00000170788	ENSG00000197172	ENSG00000111644	ENSG00000163749	ENSG00000126752	ENSG00000177324	ENSG00000278522	ENSG00000164037	ENSG00000282419	ENSG00000186453	ENSG00000143452	ENSG00000198883	ENSG00000164508	ENSG00000150628	ENSG00000198870	ENSG00000282815	ENSG00000163793	ENSG00000132972	ENSG00000128040	ENSG00000150783	ENSG00000075886	ENSG00000260456	ENSG00000163254	ENSG00000268940	ENSG00000180336	ENSG00000238269	ENSG00000163806	ENSG00000124116	ENSG00000152430	ENSG00000137225	ENSG00000176563	ENSG00000149735	ENSG00000170627	ENSG00000168148	ENSG00000136449	ENSG00000164256	ENSG00000184814	ENSG00000151164	ENSG00000133863	ENSG00000229549	ENSG00000236362	ENSG00000173262	ENSG00000211795	ENSG00000004838	ENSG00000124092	ENSG00000159625	ENSG00000156269	ENSG00000104941	ENSG00000167014	ENSG00000171405	ENSG00000156219	ENSG00000169551	ENSG00000175202	ENSG00000160207	ENSG00000168676	ENSG00000126856	ENSG00000154611	ENSG00000128276	ENSG00000255150	ENSG00000187268	ENSG00000162620	ENSG00000224960	ENSG00000005189	ENSG00000105467	ENSG00000176979	ENSG00000063438	ENSG00000203910	ENSG00000168491	ENSG00000182645	ENSG00000182791	ENSG00000165182	ENSG00000176177	ENSG00000176635	ENSG00000168070	ENSG00000203907	ENSG00000161860	ENSG00000249961	ENSG00000204614	ENSG00000145700	ENSG00000147160	ENSG00000272514	ENSG00000172361	ENSG00000080007	ENSG00000180481	ENSG00000242441	ENSG00000187475	ENSG00000188375	ENSG00000173421	ENSG00000120645	ENSG00000177689	ENSG00000189401	ENSG00000179165	ENSG00000132749	ENSG00000179046	ENSG00000078487	ENSG00000180777	ENSG00000127423	ENSG00000165972	ENSG00000147082	ENSG00000223510	ENSG00000197748	ENSG00000243710	ENSG00000101203	ENSG00000180138	ENSG00000269586	ENSG00000176927	ENSG00000139445	ENSG00000134864	ENSG00000113525	ENSG00000166578	ENSG00000137812	ENSG00000170486	ENSG00000159708	ENSG00000213401	ENSG00000124818	ENSG00000178125	ENSG00000175097	ENSG00000004809	ENSG00000063127	ENSG00000077327	ENSG00000258484	ENSG00000166359	ENSG00000159761	ENSG00000164326	ENSG00000197816	ENSG00000173013	ENSG00000163689	ENSG00000283361	ENSG00000123977	ENSG00000183304	ENSG00000188738	ENSG00000100121	ENSG00000261739	ENSG00000121621	ENSG00000168078	ENSG00000155714	ENSG00000197181	ENSG00000188368	ENSG00000111783	ENSG00000215277	ENSG00000105982	ENSG00000171772	ENSG00000163239	ENSG00000228927	ENSG00000185798	ENSG00000139800	ENSG00000140798	ENSG00000084693	ENSG00000128346	ENSG00000218305	ENSG00000154479	ENSG00000198930	ENSG00000166246	ENSG00000162643	ENSG00000284209	ENSG00000165113	ENSG00000159217	ENSG00000196388	ENSG00000188659	ENSG00000196074	ENSG00000275004	ENSG00000151743	ENSG00000164512	ENSG00000181626	ENSG00000162174	ENSG00000214413	ENSG00000119636	ENSG00000132016	ENSG00000112276	ENSG00000119965	ENSG00000205177	ENSG00000179008	ENSG00000141219	ENSG00000284308	ENSG00000164743	ENSG00000253250	ENSG00000166960	ENSG00000139537	ENSG00000133101	ENSG00000102543	ENSG00000158402	ENSG00000160161	ENSG00000126890	ENSG00000226372	ENSG00000100206	ENSG00000124721	ENSG00000177990	ENSG00000185721	ENSG00000178852	ENSG00000170291	ENSG00000273554	ENSG00000123737	ENSG00000177138	ENSG00000128610	ENSG00000179409	ENSG00000125388	ENSG00000123569	ENSG00000101812	ENSG00000180423	ENSG00000162639	ENSG00000138646	ENSG00000163666	ENSG00000143512	ENSG00000132740	ENSG00000162755	ENSG00000141294	ENSG00000133739	ENSG00000160886	ENSG00000159374	ENSG00000176774	ENSG00000178460	ENSG00000185156	ENSG00000138587	ENSG00000172680	ENSG00000057468	ENSG00000003509	ENSG00000189134	ENSG00000112981	ENSG00000188770	ENSG00000196242	ENSG00000204701	ENSG00000113212	ENSG00000120322	ENSG00000126249	ENSG00000078795	ENSG00000214897	ENSG00000119698	ENSG00000233701	ENSG00000183527	ENSG00000174915	ENSG00000087903	ENSG00000124226	ENSG00000172426	ENSG00000013392	ENSG00000100583	ENSG00000010803	ENSG00000047634	ENSG00000156384	ENSG00000141873	ENSG00000103546	ENSG00000162814	ENSG00000165583	ENSG00000223731	ENSG00000223611	ENSG00000106638	ENSG00000028839	ENSG00000261787	ENSG00000162782	ENSG00000182134	ENSG00000115297	ENSG00000205456	ENSG00000183439	ENSG00000069018	ENSG00000149292	ENSG00000131462	ENSG00000156521	ENSG00000162543	ENSG00000140527	ENSG00000119703	ENSG00000066185	ENSG00000188629	ENSG00000159915	ENSG00000182111	ENSG00000186777	ENSG00000196605
HPA_Spermatogonia	https://www.proteinatlas.org/humanproteome/single+cell+type	ENSG00000204379	ENSG00000176988	ENSG00000177504	ENSG00000224902	ENSG00000176566	ENSG00000182459	ENSG00000046774	ENSG00000166049	ENSG00000068985	ENSG00000233803	ENSG00000178021	ENSG00000169059	ENSG00000189064	ENSG00000198798	ENSG00000216649	ENSG00000196748	ENSG00000077935	ENSG00000203989	ENSG00000137090	ENSG00000102021	ENSG00000168757	ENSG00000182583	ENSG00000123576	ENSG00000236446	ENSG00000165584	ENSG00000155495	ENSG00000151962	ENSG00000241476	ENSG00000227059	ENSG00000268447	ENSG00000196335	ENSG00000198681	ENSG00000114487	ENSG00000204897	ENSG00000239620	ENSG00000185888	ENSG00000234068	ENSG00000274274	ENSG00000183434	ENSG00000173769	ENSG00000205642	ENSG00000204382	ENSG00000007350	ENSG00000189023	ENSG00000262874	ENSG00000267978	ENSG00000177483	ENSG00000214107	ENSG00000170965	ENSG00000283599	ENSG00000175718	ENSG00000158639	ENSG00000221867	ENSG00000141096	ENSG00000237452	ENSG00000182308	ENSG00000197172	ENSG00000188425	ENSG00000126752	ENSG00000282419	ENSG00000063515	ENSG00000198883	ENSG00000181433	ENSG00000282815	ENSG00000132972	ENSG00000075886	ENSG00000163254	ENSG00000268940	ENSG00000238269	ENSG00000184814	ENSG00000133863	ENSG00000236424	ENSG00000229549	ENSG00000236362	ENSG00000124092	ENSG00000189299	ENSG00000156269	ENSG00000185686	ENSG00000171405	ENSG00000169551	ENSG00000160207	ENSG00000128276	ENSG00000163530	ENSG00000187268	ENSG00000224960	ENSG00000165643	ENSG00000176979	ENSG00000203907	ENSG00000165462	ENSG00000080007	ENSG00000187475	ENSG00000075043	ENSG00000177689	ENSG00000183979	ENSG00000179165	ENSG00000182968	ENSG00000179046	ENSG00000127423	ENSG00000269586	ENSG00000185610	ENSG00000139445	ENSG00000137812	ENSG00000213401	ENSG00000197213	ENSG00000183304	ENSG00000121621	ENSG00000197181	ENSG00000188368	ENSG00000171772	ENSG00000228927	ENSG00000198930	ENSG00000159217	ENSG00000275004	ENSG00000102048	ENSG00000132016	ENSG00000226792	ENSG00000169684	ENSG00000126890	ENSG00000198889	ENSG00000226372	ENSG00000123737	ENSG00000283329	ENSG00000177138	ENSG00000205777	ENSG00000116032	ENSG00000123569	ENSG00000268799	ENSG00000162639	ENSG00000138646	ENSG00000159374	ENSG00000196242	ENSG00000126249	ENSG00000214897	ENSG00000233701	ENSG00000101883	ENSG00000165583	ENSG00000146857	ENSG00000223611	ENSG00000261787	ENSG00000182134	ENSG00000115297	ENSG00000139287	ENSG00000144015	ENSG00000134588	ENSG00000182111	ENSG00000186777
HPA_Squamous_epithelial_cells	https://www.proteinatlas.org/humanproteome/single+cell+type	ENSG00000006059	ENSG00000244122	ENSG00000212900	ENSG00000170477	ENSG00000094796	ENSG00000142623	ENSG00000167165	ENSG00000134762	ENSG00000183347	ENSG00000174564	ENSG00000186081	ENSG00000188910	ENSG00000081277	ENSG00000159263	ENSG00000166535	ENSG00000256812	ENSG00000163331	ENSG00000134757	ENSG00000255639	ENSG00000261717	ENSG00000267001	ENSG00000284292	ENSG00000196747	ENSG00000228789	ENSG00000172789	ENSG00000171401	ENSG00000167656	ENSG00000172478	ENSG00000176136	ENSG00000062582	ENSG00000259112	ENSG00000248485	ENSG00000159527	ENSG00000243207	ENSG00000172780	ENSG00000189431	ENSG00000140519	ENSG00000184702	ENSG00000206075	ENSG00000066230	ENSG00000283992	ENSG00000129194	ENSG00000070731	ENSG00000149043	ENSG00000163472
HPA_Suprabasal_keratinocytes	https://www.proteinatlas.org/humanproteome/single+cell+type	ENSG00000204539	ENSG00000203782	ENSG00000182591	ENSG00000131738	ENSG00000172867	ENSG00000204538	ENSG00000186226	ENSG00000175121	ENSG00000143631	ENSG00000105141	ENSG00000196407	ENSG00000197084	ENSG00000187223	ENSG00000283227	ENSG00000197953	ENSG00000184459	ENSG00000213927	ENSG00000134760	ENSG00000159455	ENSG00000240386	ENSG00000198854	ENSG00000203786	ENSG00000143520	ENSG00000187180	ENSG00000186395	ENSG00000189182	ENSG00000165953	ENSG00000161249	ENSG00000186474	ENSG00000186844	ENSG00000178690	ENSG00000196734	ENSG00000204421	ENSG00000167768	ENSG00000188293	ENSG00000170477	ENSG00000185069	ENSG00000160213	ENSG00000134765	ENSG00000186207	ENSG00000167769	ENSG00000094796	ENSG00000161849	ENSG00000182816	ENSG00000102891	ENSG00000188089	ENSG00000179477	ENSG00000134762	ENSG00000183347	ENSG00000174564	ENSG00000136695	ENSG00000163207	ENSG00000173338	ENSG00000186847	ENSG00000186081	ENSG00000188508	ENSG00000178934	ENSG00000163218	ENSG00000126233	ENSG00000092295	ENSG00000087128	ENSG00000156282	ENSG00000197191	ENSG00000188910	ENSG00000186442	ENSG00000170423	ENSG00000081277	ENSG00000241794	ENSG00000163216	ENSG00000166535	ENSG00000108839	ENSG00000256812	ENSG00000105427	ENSG00000169509	ENSG00000143536	ENSG00000163331	ENSG00000134757	ENSG00000111405	ENSG00000188100	ENSG00000121742	ENSG00000228789	ENSG00000170561	ENSG00000104892	ENSG00000171401	ENSG00000186832	ENSG00000126337	ENSG00000163202	ENSG00000185966	ENSG00000167656	ENSG00000172478	ENSG00000172005	ENSG00000204544	ENSG00000188505	ENSG00000159527	ENSG00000159337	ENSG00000172382	ENSG00000164520	ENSG00000203722	ENSG00000140519	ENSG00000215853	ENSG00000163220	ENSG00000189001	ENSG00000136155	ENSG00000170426	ENSG00000166634	ENSG00000197632	ENSG00000206075	ENSG00000283992	ENSG00000129194	ENSG00000133710	ENSG00000178172	ENSG00000145879	ENSG00000204909	ENSG00000169474	ENSG00000203785	ENSG00000163209	ENSG00000088002	ENSG00000104055	ENSG00000088726	ENSG00000163472	ENSG00000185873	ENSG00000186891	ENSG00000182040	ENSG00000186806	ENSG00000243284	ENSG00000177494
HPA_Syncytiotrophoblasts	https://www.proteinatlas.org/humanproteome/single+cell+type	ENSG00000231924	ENSG00000136488	ENSG00000242221	ENSG00000213218	ENSG00000221826	ENSG00000204414	ENSG00000183668	ENSG00000204941	ENSG00000171402	ENSG00000184351	ENSG00000233056	ENSG00000243130	ENSG00000186977	ENSG00000136487	ENSG00000168065	ENSG00000221852	ENSG00000006659	ENSG00000170498	ENSG00000174697	ENSG00000155622	ENSG00000170848	ENSG00000142511	ENSG00000105198	ENSG00000243137	ENSG00000170965	ENSG00000110375	ENSG00000164707	ENSG00000140459	ENSG00000169550	ENSG00000124467	ENSG00000105492	ENSG00000203783	ENSG00000132517	ENSG00000137869	ENSG00000138829	ENSG00000197272	ENSG00000187772	ENSG00000268964	ENSG00000249861	ENSG00000130829	ENSG00000108786	ENSG00000267631	ENSG00000126709	ENSG00000120211	ENSG00000156269	ENSG00000108576	ENSG00000227471	ENSG00000189052	ENSG00000269526	ENSG00000203857	ENSG00000176979	ENSG00000102243	ENSG00000213030	ENSG00000242950	ENSG00000214336	ENSG00000156009	ENSG00000147571	ENSG00000064195	ENSG00000108244	ENSG00000106484	ENSG00000183979	ENSG00000125744	ENSG00000179046	ENSG00000164451	ENSG00000135346	ENSG00000198734	ENSG00000137270	ENSG00000101951	ENSG00000155850	ENSG00000263201	ENSG00000244476	ENSG00000164411	ENSG00000136695	ENSG00000104827	ENSG00000105246	ENSG00000174156	ENSG00000159871	ENSG00000221878	ENSG00000144648	ENSG00000154930	ENSG00000148926	ENSG00000248329	ENSG00000085185	ENSG00000172331	ENSG00000120217	ENSG00000123374	ENSG00000129757	ENSG00000099954	ENSG00000104818	ENSG00000196337	ENSG00000119535	ENSG00000153071	ENSG00000164488	ENSG00000197406	ENSG00000105880	ENSG00000111405	ENSG00000106991	ENSG00000131037	ENSG00000196482	ENSG00000184481	ENSG00000130222	ENSG00000130513	ENSG00000175318	ENSG00000180875	ENSG00000183067	ENSG00000104783	ENSG00000076770	ENSG00000130382	ENSG00000133131	ENSG00000120149	ENSG00000050344	ENSG00000123572	ENSG00000173391	ENSG00000079482	ENSG00000171631	ENSG00000119630	ENSG00000067606	ENSG00000160439	ENSG00000166634	ENSG00000197632	ENSG00000196470	ENSG00000145604	ENSG00000141526	ENSG00000173638	ENSG00000135917	ENSG00000167703	ENSG00000103546	ENSG00000170545	ENSG00000189120	ENSG00000110080	ENSG00000105137	ENSG00000028839	ENSG00000213231	ENSG00000003436	ENSG00000088726	ENSG00000154764
HPA_T-cells	https://www.proteinatlas.org/humanproteome/single+cell+type	ENSG00000276819	ENSG00000183918	ENSG00000211706	ENSG00000276953	ENSG00000275743	ENSG00000211772	ENSG00000211820	ENSG00000211753	ENSG00000170442	ENSG00000275791	ENSG00000211747	ENSG00000211812	ENSG00000276597	ENSG00000167286	ENSG00000211751	ENSG00000163519	ENSG00000211710	ENSG00000211745	ENSG00000211734	ENSG00000276557	ENSG00000211725	ENSG00000274752	ENSG00000237702	ENSG00000173585	ENSG00000226660	ENSG00000211776	ENSG00000211802	ENSG00000276405	ENSG00000182866	ENSG00000211815	ENSG00000198851	ENSG00000211818	ENSG00000211784	ENSG00000211801	ENSG00000211804	ENSG00000211829	ENSG00000172116	ENSG00000211746	ENSG00000211752	ENSG00000153563	ENSG00000113263	ENSG00000255569	ENSG00000211809	ENSG00000211810	ENSG00000278030	ENSG00000211797	ENSG00000211803	ENSG00000211817	ENSG00000211790	ENSG00000211795	ENSG00000211778	ENSG00000211721	ENSG00000282939	ENSG00000211794	ENSG00000211792	ENSG00000211796	ENSG00000211799	ENSG00000211805	ENSG00000237254	ENSG00000116824	ENSG00000160654	ENSG00000113088	ENSG00000211800	ENSG00000211806	ENSG00000211786	ENSG00000211793	ENSG00000283063	ENSG00000159496	ENSG00000137078	ENSG00000117090	ENSG00000211788	ENSG00000211807	ENSG00000211816	ENSG00000282499	ENSG00000230099	ENSG00000211689	ENSG00000198821	ENSG00000163508	ENSG00000163600	ENSG00000189013	ENSG00000089012	ENSG00000181847	ENSG00000167664	ENSG00000277734	ENSG00000211777	ENSG00000211782	ENSG00000211724	ENSG00000211727	ENSG00000160185	ENSG00000163599	ENSG00000162894	ENSG00000168421	ENSG00000256553	ENSG00000259092	ENSG00000174255	ENSG00000112486	ENSG00000178562	ENSG00000147138	ENSG00000111537	ENSG00000115607	ENSG00000204475	ENSG00000213402	ENSG00000073861	ENSG00000211789	ENSG00000211780	ENSG00000232869	ENSG00000233306	ENSG00000108702	ENSG00000102245	ENSG00000154165	ENSG00000170128	ENSG00000161405	ENSG00000205810	ENSG00000163564	ENSG00000162739	ENSG00000211779	ENSG00000211787	ENSG00000211750	ENSG00000198286	ENSG00000275302	ENSG00000271503	ENSG00000183813	ENSG00000110448	ENSG00000013725	ENSG00000173762	ENSG00000153283	ENSG00000164400	ENSG00000172543	ENSG00000172215	ENSG00000147443	ENSG00000255639	ENSG00000261717	ENSG00000117560	ENSG00000049768	ENSG00000213203	ENSG00000133574	ENSG00000196329	ENSG00000179144	ENSG00000174946	ENSG00000145649	ENSG00000100450	ENSG00000197540	ENSG00000126264	ENSG00000182393	ENSG00000081985	ENSG00000112115	ENSG00000112116	ENSG00000109471	ENSG00000127318	ENSG00000162594	ENSG00000100385	ENSG00000168685	ENSG00000240403	ENSG00000111796	ENSG00000134545	ENSG00000205809	ENSG00000183542	ENSG00000139187	ENSG00000213809	ENSG00000185697	ENSG00000141194	ENSG00000188389	ENSG00000243207	ENSG00000172780	ENSG00000164483	ENSG00000027869	ENSG00000205045	ENSG00000186891	ENSG00000211713	ENSG00000211716	ENSG00000211821	ENSG00000227191	ENSG00000211694	ENSG00000211699	ENSG00000211696	ENSG00000211695	ENSG00000074966	ENSG00000049247	ENSG00000143184	ENSG00000143185	ENSG00000115085
HPA_Undifferentiated_cells	https://www.proteinatlas.org/humanproteome/single+cell+type	ENSG00000131142	ENSG00000164822	ENSG00000164816	ENSG00000175329	ENSG00000172016	ENSG00000158764	ENSG00000007952	ENSG00000070019	ENSG00000187908	ENSG00000113722	ENSG00000137634	ENSG00000159182	ENSG00000079112	ENSG00000165556	ENSG00000197888	ENSG00000198758	ENSG00000178999	ENSG00000172828	ENSG00000186564	ENSG00000178828
